# Assessing the genetic contribution of cumulative behavioral factors associated with longitudinal type 2 diabetes risk highlights adiposity and the brain-metabolic axis

**DOI:** 10.1101/2024.01.30.24302019

**Authors:** Nuno R. G. Carvalho, Yixuan He, Patrick Smadbeck, Jason Flannick, Josep M. Mercader, Miriam Udler, Arjun K Manrai, Jordi Moreno, Chirag J. Patel

## Abstract

While genetic factors, behavior, and environmental exposures form a complex web of interrelated associations in type 2 diabetes (T2D), their interaction is poorly understood. Here, using data from ∼500K participants of the UK Biobank, we identify the genetic determinants of a “polyexposure risk score” (PXS) a new risk factor that consists of an accumulation of 25 associated individual-level behaviors and environmental risk factors that predict longitudinal T2D incidence. PXS-T2D had a non-zero heritability (h^2^ = 0.18) extensive shared genetic architecture with established clinical and biological determinants of T2D, most prominently with body mass index (genetic correlation [r_g_] = 0.57) and Homeostatic Model Assessment for Insulin Resistance (r_g_ = 0.51). Genetic loci associated with PXS-T2D were enriched for expression in the brain. Biobank scale data with genetic information illuminates how complex and cumulative exposures and behaviors as a whole impact T2D risk but whose biology have been elusive in genome-wide studies of T2D.

---

Diabetes is a complex disease with many genetic, environmental, and behavioral factors hypothesized to have a role in etiology and disease progression. However, most studies focus on a single modality and the complex interplay between these factors across domains in diabetes onset has not been systematically characterized.^1–3^ While genetic and environmental factors are traditionally modeled as independent axes of physiological variation, they are, in fact, correlated.^1,2^

Work to uncover the correlation between genetic, environment, and behavioral factors has highlighted the importance of studying the “exposome.”^4^ The exposome is a classification of non-genetically measured variables belonging to *domains* of lifestyle behavior (e.g., as diet, physical activity, and smoking), social standing (e.g., income, education), and physical-chemical (e.g., pollution)^5^.^6–8^ Previously, we investigated domains of the exposome such as lifestyle behaviors and social factors, in prediction of incident type 2 diabetes (T2D).^9,10^ We called individual factors of the exposome within the domains “*exposures.*” We developed a “polyexposure score” (PXS) composed from 12 individual-level exposures that were indicators of lifestyle, social standing, and physical-chemical factors, executing a longitudinal exposure-wide association study (ExWAS) to identify variables with robust statistical support.^6^ The PXS played a complementary and independent role to a polygenic risk score (PRS) and traditional clinical risk factors (e.g., glycated hemoglobin A1C), body mass index [BMI], blood pressure, family history of disease, and cholesterol levels) in predicting incident T2D. Finding the role of antecedent exposures in diabetes physiology would complement recent advances in elucidating the biological function of genetic findings from large-scale GWAS.^11,12^ However, the mechanistic role of the PXS in T2D and its genetic architecture have not been interrogated.

In the following, we derive a new cumulative risk factor for T2D, called the PXS-T2D, and investigate the extent to which the composite PXS for incident T2D (PXS-T2D) and its individual-level behaviors are genetically heritable. We also investigate whether their genetic architectures are similar to that of clinical risk factors for disease. We focus on the subset of the exposome pertaining to individually-measured behaviors and study the phenomena of gene-exposure correlation (e.g. ^13^ ) to understand the relationship between the totality of exposure behaviors, as ascertained by the PXS, in T2D. We estimate the heritability and genetic correlations between behaviors and metabolic measurements and map associated variants to genes and tissue expression patterns, revealing the PXS is heritable and shares genetic architecture with antecedents of the disease and its complications. We show that elucidation of gene-exposure correlation at biobank scale enhances the identification of causal connections between exposures and physiological factors that are elusive in current day diabetes research.

## Supplementary Figures for "Assessing the genetic contribution of cumulative behavioral factors associated with longitudinal type 2 diabetes risk highlights adiposity and the brain-metabolic axis"

### Sheet: Table S1
UKBB Field ID	Field Name	Data Type
670	Type of accommodation lived in	Categorical single
680	Own or rent accommodation lived in	Categorical single
699	Length of time at current address	Integer
864	Number of days/week walked 10+ minutes	Integer
874	Duration of walks	Integer
884	Number of days/week of moderate physical activity 10+ minutes	Integer
904	Number of days/week of vigorous physical activity 10+ minutes	Integer
924	Usual walking pace	Categorical single
943	Frequency of stair climbing in last 4 weeks	Categorical single
1050	Time spend outdoors in summer	Integer
1060	Time spent outdoors in winter	Integer
1070	Time spent watching television (TV)	Integer
1080	Time spent using computer	Integer
1090	Time spent driving	Integer
1100	Drive faster than motorway speed limit	Categorical single
1110	Length of mobile phone use	Categorical single
1160	Sleep duration	Integer
1170	Getting up in morning	Categorical single
1180	Morning/evening person (chronotype)	Categorical single
1190	Nap during day	Categorical single
1239	Current tobacco smoking	Categorical single
1249	Past tobacco smoking	Categorical single
1289	Cooked vegetable intake	Integer
1299	Salad / raw vegetable intake	Integer
1309	Fresh fruit intake	Integer
1319	Dried fruit intake	Integer
1329	Oily fish intake	Categorical single
1339	Non-oily fish intake	Categorical single
1349	Processed meat intake	Categorical single
1359	Poultry intake	Categorical single
1369	Beef intake	Categorical single
1379	Lamb/mutton intake	Categorical single
1389	Pork intake	Categorical single
1408	Cheese intake	Categorical single
1418	Milk type used	Categorical single
1428	Spread type	Categorical single
1438	Bread intake	Integer
1448	Bread type	Categorical single
1458	Cereal intake	Integer
1478	Salt added to food	Categorical single
1488	Tea intake	Integer
1498	Coffee intake	Integer
1518	Hot drink temperature	Categorical single
1528	Water intake	Integer
1538	Major dietary changes in the last 5 years	Categorical single
1548	Variation in diet	Categorical single
1558	Alcohol intake frequency.	Categorical single
1628	Alcohol intake versus 10 years previously	Categorical single
2129	Answered sexual history questions	Categorical single
2139	Age first had sexual intercourse	Integer
2149	Lifetime number of sexual partners	Integer
2159	Ever had same-sex intercourse	Categorical single
2237	Plays computer games	Categorical single
2267	Use of sun/uv protection	Categorical single
2277	Frequency of solarium/sunlamp use	Integer
6138	Qualifications	Categorical multiple
6139	Gas or solid-fuel cooking/heating	Categorical multiple
6142	Current employment status	Categorical multiple
6144	Never eat eggs, dairy	Categorical multiple
6146	Attendance/disability/mobility allowance	Categorical multiple
6162	Types of transport used (excluding work)	Categorical multiple
6164	Types of physical activity in last 4 weeks	Categorical multiple
20116	Smoking status	Categorical single
20117	Alcohol drinker status	Categorical single
20160	Ever smoked	Categorical single

### Sheet: TableS2
use_type	fieldID	value	shortname	estimate	HR	p.value
Behavior	1558		Alcohol intake	0.167073	1.18184	1.7418e-43
Behavior	924		Walking pace	-0.395958	0.673035	3.72675e-34
Behavior	1190		Daytime Naps	0.227275	1.25517	6.11159e-15
Behavior	1548		Diet variety	0.23508	1.26501	7.21898e-15
Behavior	1448	1	White bread consumption	0.306901	1.35921	1.19445e-13
Behavior	1239		Current smoker	0.196325	1.21692	1.34644e-10
Behavior	1070		Time watching TV	0.154454	1.16702	2.55864e-08
Behavior	20116	1	Previous smoker	0.216337	1.24152	5.24923e-08
Behavior	1538	1	Illness-induced dietary change	0.293236	1.34076	1.86798e-07
Behavior	1110		Time using phone	0.0687427	1.07116	6.82944e-07
Behavior	680	3	Rent social housing	0.305874	1.35781	1.80677e-06
Behavior	6144	4	Never eat sugar	0.212122	1.2363	2.95772e-06
Behavior	1538	0	No recent dietary change	-0.189603	0.827288	5.7876e-06
Behavior	1528		Water intake	0.0905789	1.09481	3.16036e-05
Behavior	1319		Dried fruit intake	-0.10506	0.90027	4.87759e-05
Behavior	884		Moderate physical activity frequency	-0.0340773	0.966497	8.83986e-05
Behavior	1488		Tea intake	-0.0654261	0.936668	0.000169537
Behavior	680	4	Rent private housing	0.353416	1.42392	0.00021721
Behavior	943		Stair climbing frequency	-0.0528958	0.948479	0.000305322
Behavior	1359		Poultry intake	0.0731083	1.07585	0.000835516
Behavior	1438		Bread intake	0.062575	1.06457	0.00159408
Behavior	904		Vigorous physical activity frequency	-0.0276683	0.972711	0.0117266
Behavior	1160		Sleep duration	-0.036431	0.964225	0.0159311
Behavior	1448	2	Brown bread consumption	0.133787	1.14315	0.0179272
Behavior	6146	-7	No disability benefits	-0.118146	0.888566	0.0633795
Covariate	31		Sex	0.534251	1.70617	8.79839e-40
Covariate	34		Age	-0.0373735	0.963316	1.46307e-45
Covariate			PC1	0.00330403		0.553852
Covariate			PC2	0.00506814		0.430405
Covariate			PC3	0.00122307		0.886718
Covariate			PC4	-0.000276865		0.947691
Covariate			PC5	0.00102191		0.704876
Covariate			PC6	-0.00209939		0.831236
Covariate			PC7	-0.00344107		0.595122
Covariate			PC8	-0.00929006		0.210622
Covariate			PC9	-0.00113517		0.777299
Covariate			PC10	-0.00702626		0.44603
Covariate			PC11	0.0159504		0.0230379
Covariate			PC12	-0.00554583		0.555583
Covariate			PC13	0.0116689		0.284943
Covariate			PC14	-0.00778612		0.17611
Covariate			PC15	-0.0102537		0.316859
Covariate			PC16	0.00108676		0.857204
Covariate			PC17	-0.0234315		0.00962946
Covariate			PC18	0.00314398		0.606742
Covariate			PC19	-0.00758716		0.227501
Covariate			PC20	-0.00313558		0.618298
Covariate			PC21	-0.000175519		0.978516
Covariate			PC22	0.000226865		0.97134
Covariate			PC23	-0.000512212		0.935314
Covariate			PC24	-0.00218761		0.75509
Covariate			PC25	0.00941897		0.156953
Covariate			PC26	0.00336428		0.6111
Covariate			PC27	0.00966762		0.142758
Covariate			PC28	-0.00394895		0.545153
Covariate			PC29	0.00702738		0.285028
Covariate			PC30	-0.0102929		0.10789
Covariate			PC31	0.00745061		0.250775
Covariate			PC32	-0.00262016		0.692121
Covariate			PC33	0.00679976		0.294296
Covariate			PC34	-0.00305376		0.636426
Covariate			PC35	-0.00213312		0.744865
Covariate			PC36	0.0104489		0.106786
Covariate			PC37	0.00071737		0.911895
Covariate			PC38	-0.00128639		0.841561
Covariate			PC39	0.000687991		0.915633
Covariate			PC40	-0.00265815		0.680532

### Sheet: Table S3
topSNP	CHR	BP	A0	A1	MAF	beta	se	p	closest_gene	all_locus_genes
rs13135092	4	103198082	G	A	0.08549	-0.0276327	0.00300229	3.5e-20	SLC39A8	SLC39A8, BANK1
rs4587178	6	98421991	C	T	0.3549	-0.0147404	0.00169756	3.8e-18	RP11-436D23.1	RP11-436D23.1
rs2280406	3	49941436	A	G	0.4911	-0.0135665	0.00164699	1.8e-16	CTD-2330K9.3	CTD-2330K9.3, MON1A, MST1R, CAMKV, TRAIP, RBM6, RBM5, IP6K1, SEMA3F, AMIGO3, GMPPB, RNF123, CDHR4, FAM212A, UBA7, MST1, BSN, CACNA2D2, CYB561D2, TMEM115, XXcos-LUCA11.5, APEH, GNAT1, GPX1, USP4, RHOA, DAG1, AMT, NICN1, TCTA, GNAI2, HYAL1, HYAL3, IFRD2, NAT6
18:21101658_TC_T	18	21101658	T	TC	0.492	0.013636	0.00167941	4.7e-16	C18orf8, NPC1	C18orf8, NPC1, RIOK3, TMEM241
10:22102320_CT_C	10	22102320	C	CT	0.2992	0.016797	0.00211497	2e-15	DNAJC1	DNAJC1, MLLT10, SKIDA1, CASC10
rs142724574	16	28551871	AAGTGAAGACAGGATACTTG	A	0.3111	-0.013856	0.00175454	2.9e-15	NUPR1	NUPR1, CCDC101, ATXN2L, SH2B1, TUFM, NPIPB8, SULT1A2, APOBR, CLN3, IL27, SULT1A1, ATP2A1, NPIPB6, SBK1, EIF3C, NPIPB9, EIF3CL, NPIPB7, RABEP2, CD19, NFATC2IP, LAT, SPNS1
1:98427843_CT_C	1	98427843	C	CT	0.1312	-0.0194775	0.00251449	9.5e-15	RP11-490G2.2	RP11-490G2.2, DPYD
rs1260326	2	27730940	C	T	0.4105	0.0126679	0.00168011	4.7e-14	GCKR	GCKR, EIF2B4, PPM1G, SNX17, ZNF513, AC109829.1, NRBP1, KRTCAP3, IFT172, GTF3C2, FNDC4, C2orf16, ZNF512, CCDC121, GPN1, MPV17, SLC4A1AP, SUPT7L, TCF23, SLC30A3, AC110084.1, CENPA, MRPL33, RBKS, CAD, AC074091.13, SLC5A6, TRIM54, UCN, ATRAID, CGREF1, KHK, DNAJC5G, BRE
rs71383766	16	30930233	T	C	0.4364	0.0128517	0.00172476	9.2e-14	FBXL19-AS1	FBXL19, FBXL19-AS1, STX4, STX1B, AC135048.1, HSD3B7, SETD1A, ORAI3, ZNF668, ZNF646, PRSS53, RP11-196G11.1, VKORC1, BCKDK, KAT8, PRSS36, PRSS8, BCL7C, CTF1
rs1229984	4	100239319	C	T	0.02883	0.0393705	0.00533924	1.7e-13	ADH1B	ADH1B, ADH5, ADH6
rs140386112	4	3273010	GTT	G	0.05865	-0.0226632	0.00311657	3.5e-13	MSANTD1	MSANTD1, HTT, RGS12, ADD1, MFSD10, NOP14, GRK4, HGFAC, SH3BP2
rs4660293	1	40028180	G	A	0.2346	-0.0137634	0.00193867	1.3e-12	PABPC4	PABPC4, HEYL, BMP8A, MACF1, KIAA0754
rs806790	6	26218920	A	G	0.4662	0.0119256	0.00168866	1.6e-12	HIST1H2AE	HIST1H2AE, HIST1H2BG, HIST1H3E, HIST1H2AC, HIST1H2BD, HIST1H2AD, HIST1H2BF, HIST1H3D, HIST1H4E, HIST1H1E, HIST1H1D, HIST1H2BE, HIST1H4D, HIST1H4H, HIST1H2BH, HIST1H3F, HIST1H4F, HIST1H4G, HIST1H2BI, HIST1H3G
10:126713714_GAA_G	10	126713714	G	GAA	0.4225	-0.0118884	0.0016827	1.6e-12	CTBP2	CTBP2, ZRANB1
rs6940215	6	34706358	A	G	0.3111	-0.0127163	0.00182362	3.1e-12	RP3-375P9.2	RP3-375P9.2, C6orf106, UHRF1BP1, SNRPC, ANKS1A, SCUBE3, TCP11, PACSIN1, ZNF76
rs117799466	15	34659517	C	G	0.3718	0.012508	0.00180659	4.4e-12	LPCAT4	LPCAT4, NUTM1
rs784257	18	53397199	C	T	0.1869	-0.0146564	0.00212398	5.2e-12	RP11-397A16.1	RP11-397A16.1, TCF4
rs56203712	4	25342606	G	A	0.2137	0.0136908	0.0019857	5.4e-12	ZCCHC4	ZCCHC4, ANAPC4
rs748891964	4	140939449	G	GT	0.3668	0.0113992	0.0016989	1.9e-11	MAML3	MAML3
rs801732	11	65935502	A	T	0.3579	0.011388	0.00171785	3.4e-11	PACS1	PACS1, CNIH2, RAB1B, TMEM151A, YIF1A, KLC2, RP11-1167A19.2, SF3B2, GAL3ST3
4:55530748_ATTATTTAT_A	4	55530748	A	ATTATTTAT	0.4354	0.0109052	0.00168018	8.6e-11	KIT	KIT
rs79847714	2	193865203	C	T	0.2535	0.0127589	0.00196757	8.9e-11	PCGEM1	PCGEM1
rs2447098	17	2277720	A	C	0.4901	-0.0107221	0.00166043	1.1e-10	SGSM2	MNT, SGSM2, METTL16
rs4790292	17	1824305	A	C	0.1441	0.0147248	0.00228733	1.2e-10	RTN4RL1	RTN4RL1
rs1503531	5	62931313	C	T	0.329	-0.0113488	0.00176818	1.4e-10	RP11-158J3.2	RP11-158J3.2
rs11374827	5	63808696	AT	A	0.2117	0.0127139	0.00198336	1.5e-10	RGS7BP	RGS7BP, RNF180
rs147633738	1	156320524	T	C	0.05268	-0.0211222	0.00331633	1.9e-10	CCT3	CCT3, TSACC, BGLAP, PAQR6, PMF1-BGLAP, SMG5
rs12517564	5	104026675	C	G	0.1809	0.0140437	0.00221303	2.2e-10	RP11-6N13.1	RP11-6N13.1
rs7084062	10	133736636	G	A	0.4414	-0.0104866	0.00166457	3e-10	PPP2R2D	PPP2R2D, BNIP3
rs547667	13	30651698	C	G	0.2654	0.0118992	0.00189934	3.7e-10	LINC00365	LINC00365
rs11203762	8	12568992	G	T	0.165	0.0139134	0.00224015	5.3e-10	OR7E10P	OR7E10P, LONRF1
rs112143304	17	61822401	A	T	0.2604	0.0115666	0.00186235	5.3e-10	RP11-51F16.8	CCDC47, RP11-51F16.8, STRADA, MAP3K3, TACO1, LIMD2, DDX42, FTSJ3, PSMC5, SMARCD2, KCNH6, DCAF7, CSH2, ACE, GH2, CSH1, CSHL1, GH1, CD79B, SCN4A
rs55836224	2	23895597	C	T	0.2177	-0.0125869	0.00203643	6.4e-10	KLHL29	KLHL29, ATAD2B, MFSD2B, UBXN2A, C2orf44, FAM228B, RP11-507M3.1, FKBP1B, SF3B14, TP53I3, PFN4
rs11171747	12	56518408	G	T	0.3797	-0.0104573	0.00169278	6.5e-10	ESYT1, RP11-603J24.5	ESYT1, RPL41, ZC3H10, IKZF4, RPS26, ERBB3, PA2G4, RP11-603J24.9, SUOX, MYL6B, RAB5B, MYL6, SMARCC2, CDK2, PMEL, NABP2, RNF41
rs3026108	17	5283909	T	C	0.09841	-0.0176876	0.00289295	9.7e-10	RABEP1, NUP88	NUP88, RABEP1, C1QBP, DHX33, RPAIN
rs11223560	11	133561399	A	G	0.3837	0.0102862	0.00168574	1e-09	RP11-448P19.1	RP11-448P19.1
rs1896297	2	60738227	T	C	0.3658	-0.0106422	0.00174524	1.1e-09	BCL11A	BCL11A
rs78648104	6	50683009	C	T	0.1173	0.0178275	0.00293634	1.3e-09	TFAP2D	TFAP2D, TFAP2B
rs12046990	1	243617847	C	A	0.1054	0.015969	0.00263803	1.4e-09	SDCCAG8	SDCCAG8
rs61903695	11	89922417	G	A	0.2654	-0.0114416	0.00188869	1.4e-09	NAALAD2	NAALAD2, CHORDC1
rs9694368	8	144240257	G	C	0.3917	0.01015	0.00168215	1.6e-09	LY6H	LY6H
rs11895772	2	100938917	C	G	0.4573	0.00989365	0.00164927	2e-09	LONRF2	LONRF2, AC012493.2, CHST10
rs13029509	2	215374209	A	G	0.4553	-0.00983008	0.00164631	2.4e-09	AC107218.3, VWC2L	VWC2L, SPAG16
14:73650000_AT_A	14	73650000	A	AT	0.3877	-0.0102818	0.00172336	2.4e-09	PSEN1	PSEN1, NUMB, PAPLN
rs28694505	18	38273175	T	C	0.2187	-0.0122272	0.00205071	2.5e-09	RNU7-145P	RNU7-145P
rs721502	6	16963124	T	G	0.2396	0.0116861	0.00196192	2.6e-09	STMND1	STMND1
rs72717613	1	174769070	G	A	0.2465	-0.0114362	0.00192303	2.7e-09	RABGAP1L	RABGAP1L, CACYBP, MRPS14, GPR52, RC3H1
rs62381131	5	120211759	T	A	0.4245	0.00997068	0.00167809	2.8e-09	CTD-2334D19.1	CTD-2334D19.1
rs12613495	2	181809596	C	T	0.1332	-0.0145395	0.00245208	3e-09	AC104076.2	AC104076.2
rs2244598	1	216681000	C	T	0.3658	0.00998349	0.00169233	3.7e-09	ESRRG	ESRRG
6:33298771_CT_C	6	33298771	C	CT	0.4702	-0.0100046	0.0016965	3.7e-09	DAXX	DAXX, ZBTB22, TAPBP, PFDN6, RGL2, B3GALT4, WDR46, RPS18
rs10135248	14	104122310	C	T	0.3946	0.010046	0.00170441	3.8e-09	KLC1, RP11-73M18.2	KLC1, RP11-73M18.2, AL049840.1, XRCC3, ZFYVE21, APOPT1, BAG5, PPP1R13B, TRMT61A
rs56260602	4	1664944	T	G	0.2594	0.0110945	0.00189191	4.5e-09	FAM53A	FAM53A
rs566199926	11	47933630	CTGTGTGTG	C	0.4056	0.0120685	0.00206227	4.9e-09	RP11-793I11.1	RP11-793I11.1, CELF1, C1QTNF4, FAM180B, NDUFS3, MTCH2, KBTBD4, PTPMT1, FNBP4, NUP160, AGBL2, RAPSN, SPI1, MYBPC3, PSMC3, SLC39A13
rs8057487	16	26172700	T	A	0.499	-0.00966913	0.00165333	5e-09	HS3ST4	HS3ST4
rs17621391	7	140176596	C	T	0.2913	0.0108742	0.00186253	5.3e-09	MKRN1	MKRN1, RAB19
rs57951376	11	43669653	CA	C	0.339	-0.0104054	0.00178467	5.5e-09	HSD17B12	HSD17B12
rs2186782	11	95649543	A	G	0.3777	0.00991223	0.0017047	6.1e-09	MTMR2	MTMR2, CEP57, FAM76B
rs2290338	3	85362101	C	T	0.2097	0.0118586	0.00204611	6.8e-09	CADM2	CADM2
rs2653364	6	55165290	T	C	0.1471	0.0126373	0.00218672	7.5e-09	HCRTR2	HCRTR2, GFRAL
rs7872606	9	135782277	C	G	0.08549	0.0163726	0.00284035	8.2e-09	TSC1	TSC1, AK8, C9orf9, GFI1B
rs11718871	3	71607159	C	G	0.4284	0.00959529	0.001667	8.6e-09	FOXP1	FOXP1
rs12089815	1	91189933	A	G	0.499	0.00951012	0.00165533	9.2e-09	BARHL2	BARHL2
rs10787738	10	118777371	T	C	0.2724	-0.0110238	0.0019186	9.2e-09	KIAA1598	KIAA1598, ENO4, VAX1
rs1025128	2	60175475	C	G	0.4245	-0.00955074	0.00166496	9.7e-09	RP11-444A22.1	RP11-444A22.1
rs893583	9	87290173	A	G	0.4205	0.00940568	0.00165688	1.4e-08	NTRK2	NTRK2
rs10907231	1	16851440	T	C	0.3191	0.00966008	0.00170619	1.5e-08	RP4-798A10.4	RP4-798A10.4, FAM231B
rs56975726	13	111973353	G	A	0.335	-0.00985847	0.00174199	1.5e-08	TEX29	TEX29
rs563296	10	99772404	A	G	0.4414	-0.00937664	0.00166022	1.6e-08	CRTAC1	CRTAC1
rs57001955	5	153153642	C	A	0.492	0.00936579	0.00166144	1.7e-08	GRIA1	GRIA1
rs198661	6	143183694	T	C	0.2137	0.0116629	0.00207753	2e-08	HIVEP2	HIVEP2
rs12029437	1	5142629	G	C	0.3022	-0.0100169	0.0017909	2.2e-08	RP11-542C10.1	RP11-542C10.1
rs35039375	1	171516863	G	A	0.07853	-0.0160644	0.00287077	2.2e-08	PRRC2C	PRRC2C
rs116988169	8	143514747	T	C	0.01789	0.0316776	0.00565905	2.2e-08	BAI1	BAI1, TSNARE1
rs753134554	4	68058555	G	GTC	0.1382	-0.0136987	0.00245187	2.3e-08	RP11-584P21.2	RP11-584P21.2
rs12761729	10	107619932	C	T	0.2604	0.010563	0.00189604	2.5e-08	RP11-56I23.1	RP11-56I23.1
rs192006342	20	37720653	T	C	0.000994	-0.0961265	0.0172635	2.6e-08	DHX35	DHX35, ACTR5, PPP1R16B, BPI, LBP, RALGAPB
rs536813190	10	76958535	CA	C	0.4245	-0.00945333	0.00170041	2.7e-08	VDAC2	DUSP13, VDAC2, SAMD8, COMTD1
rs9879773	3	84746042	T	G	0.1352	-0.0143981	0.00259465	2.9e-08	LINC00971	LINC00971
rs56259873	16	69789196	T	C	0.1441	-0.0122442	0.00221039	3e-08	NOB1	NOB1, WWP2, NQO1, NFAT5
6:69828346_GC_G	6	69828346	G	GC	0.4155	-0.00926735	0.00167627	3.2e-08	BAI3	BAI3
rs11998578	8	95582055	T	G	0.3738	0.00992987	0.00179818	3.3e-08	RP11-267M23.4	RP11-267M23.4, AC023632.1, KIAA1429, RAD54B
rs350832	19	4069426	A	G	0.2266	-0.0108517	0.00197106	3.7e-08	ZBTB7A	ZBTB7A, MAP2K2, AC016586.1, PIAS4
rs3806114	6	20482335	A	G	0.2922	0.00972301	0.00176764	3.8e-08	E2F3	E2F3
rs4492371	8	35199674	A	G	0.4602	0.00911768	0.00165887	3.9e-08	UNC5D	UNC5D
rs79343067	17	42196464	C	T	0.04473	-0.0249885	0.00454646	3.9e-08	HDAC5, RP11-546M21.6	HDAC5, ASB16, ATXN7L3, TMUB2, C17orf53, LSM12, TMEM101, PYY, MPP2, CD300LG, MPP3, GRN, FAM171A2, ITGA2B
5:167024169_TC_T	5	167024169	T	TC	0.3012	0.00980738	0.00179063	4.3e-08	TENM2	TENM2
rs10961617	9	14609567	A	G	0.3946	-0.00920464	0.0016855	4.7e-08	ZDHHC21	ZDHHC21

### Sheet: Table S4
Group	Trait
Anthropometric and Physical Traits	Body mass index
Anthropometric and Physical Traits	Body fat percentage
Anthropometric and Physical Traits	Height
Anthropometric and Physical Traits	Waist-hip ratio
Anthropometric and Physical Traits	Waist circumference
Anthropometric and Physical Traits	Weight
Anthropometric and Physical Traits	Hip circumference
Anthropometric and Physical Traits	Waist-to-hip ratio adjusted for BMI
Anthropometric and Physical Traits	Waist circumference adjusted for body mass index
Anthropometric and Physical Traits	Adult body size
Anthropometric and Physical Traits	Hip circumference adjusted for BMI
Anthropometric and Physical Traits	Waist-hip index
Anthropometric and Physical Traits	A body shape index
Anthropometric and Physical Traits	Predicted visceral adipose tissue
Anthropometric and Physical Traits	Body mass index in physically inactive individuals
Anthropometric and Physical Traits	BMI in non-smokers
Anthropometric and Physical Traits	Obesity
Anthropometric and Physical Traits	Body mass index (joint analysis main effects and physical activity interaction)
Anthropometric and Physical Traits	Body mass index in physically active individuals
Anthropometric and Physical Traits	Appendicular lean mass
Anthropometric and Physical Traits	Hand grip strength
Anthropometric and Physical Traits	Fat-free mass
Anthropometric and Physical Traits	Body mass index (joint analysis main effects and smoking interaction)
Anthropometric and Physical Traits	Childhood body mass index
Metabolic Traits	Type 2 diabetes
Metabolic Traits	Total cholesterol levels
Metabolic Traits	Low density lipoprotein cholesterol levels
Metabolic Traits	Triglyceride levels
Metabolic Traits	High density lipoprotein cholesterol levels
Metabolic Traits	Blood protein levels
Metabolic Traits	Triglycerides
Metabolic Traits	Serum metabolite ratios in chronic kidney disease
Metabolic Traits	Serum metabolite levels
Metabolic Traits	Urate levels
Metabolic Traits	Serum metabolite levels (CMS)
Metabolic Traits	HDL cholesterol levels
Metabolic Traits	Red cell distribution width
Metabolic Traits	HDL cholesterol
Metabolic Traits	LDL cholesterol levels
Metabolic Traits	LDL cholesterol
Metabolic Traits	Apolipoprotein A1 levels
Metabolic Traits	Total testosterone levels
Metabolic Traits	Non-HDL cholesterol levels
Metabolic Traits	Apolipoprotein B levels
Metabolic Traits	Serum uric acid levels
Metabolic Traits	Serum 25-Hydroxyvitamin D levels
Metabolic Traits	Sex hormone-binding globulin levels
Metabolic Traits	Glycated hemoglobin levels
Metabolic Traits	Metabolic syndrome
Metabolic Traits	Serum albumin levels
Cognitive and Personality Traits	Neuroticism
Cognitive and Personality Traits	Educational attainment
Cognitive and Personality Traits	Educational attainment (years of education)
Cognitive and Personality Traits	Intelligence (MTAG)
Cognitive and Personality Traits	General cognitive ability
Cognitive and Personality Traits	Intelligence
Cognitive and Personality Traits	Household income (MTAG)
Cognitive and Personality Traits	Educational attainment (MTAG)
Cognitive and Personality Traits	Highest math class taken (MTAG)
Cognitive and Personality Traits	Cognitive aspects of educational attainment
Cognitive and Personality Traits	General factor of neuroticism
Cognitive and Personality Traits	Externalizing behaviour (multivariate analysis)
Cognitive and Personality Traits	Cognitive performance (MTAG)
Cognitive and Personality Traits	Risk-taking behavior (multivariate analysis)
Cognitive and Personality Traits	Self-reported math ability
Cognitive and Personality Traits	Leisure sedentary behaviour (television watching)
Cognitive and Personality Traits	Self-reported math ability (MTAG)
Cognitive and Personality Traits	Household income
Cognitive and Personality Traits	Experiencing mood swings
Cognitive and Personality Traits	Neurociticism
Cognitive and Personality Traits	Cognitive ability, years of educational attainment or schizophrenia (pleiotropy)
Cognitive and Personality Traits	Cognitive performance
Cognitive and Personality Traits	Worry
Cognitive and Personality Traits	Morning person
Cognitive and Personality Traits	Highest math class taken
Behavioral Traits	Alcohol consumption (drinks per week)
Behavioral Traits	Sleep duration
Behavioral Traits	Daytime nap
Behavioral Traits	Alcohol consumption
Behavioral Traits	Fish- and plant-related diet
Behavioral Traits	Coffee consumption (cups per day)
Behavioral Traits	Coffee consumption
Behavioral Traits	Walking pace
Behavioral Traits	Smoking initiation (ever regular vs never regular)
Behavioral Traits	Alcohol consumption (drinks per week) (MTAG)
Behavioral Traits	Smoking initiation (ever regular vs never regular) (MTAG)
Behavioral Traits	Smoking status (ever vs never smokers)
Behavioral Traits	Smoking initiation
Behavioral Traits	Age of smoking initiation (MTAG)
Disease Related Traits	Inguinal hernia
Disease Related Traits	Breast cancer
Disease Related Traits	Coronary artery disease
Disease Related Traits	Endometriosis or asthma (pleiotropy)
Disease Related Traits	Alcohol use disorder (consumption score)
Disease Related Traits	Insomnia
Disease Related Traits	Alcohol use disorder
Disease Related Traits	Crohn's disease
Blood Related Traits	Red blood cell count
Blood Related Traits	Platelet count
Blood Related Traits	White blood cell count
Blood Related Traits	Metabolite levels
Blood Related Traits	Hematocrit
Blood Related Traits	Neutrophil count
Blood Related Traits	Estimated glomerular filtration rate
Blood Related Traits	circulating leptin levels
Blood Related Traits	Alanine aminotransferase levels
Blood Related Traits	Cerebral amyloid deposition (PET imaging)
Blood Related Traits	Mean corpuscular hemoglobin
Blood Related Traits	Mean corpuscular volume
Blood Related Traits	Eosinophil counts
Blood Related Traits	Post bronchodilator FEV1
Blood Related Traits	Lung function (FVC)
Blood Related Traits	Menarche (age at onset)
Blood Related Traits	Mean platelet volume
Blood Related Traits	Lymphocyte count
Blood Related Traits	Post bronchodilator FEV1/FVC ratio
Blood Related Traits	Blood urea nitrogen levels
Blood Related Traits	Hemoglobin levels
Blood Related Traits	Hemoglobin concentration
Blood Related Traits	Aspartate aminotransferase levels
Blood Related Traits	Monocyte count
Cardiovascular Traits	Systolic blood pressure
Cardiovascular Traits	C-reactive protein levels
Cardiovascular Traits	Diastolic blood pressure
Cardiovascular Traits	Heel bone mineral density
Cardiovascular Traits	Pulse pressure
Cardiovascular Traits	Serum alkaline phosphatase levels
Cardiovascular Traits	BMI (adjusted for smoking behaviour)
Cardiovascular Traits	Estimated glomerular filtration rate (creatinine)
Cardiovascular Traits	Electrocardiogram morphology (amplitude at temporal datapoints)
Cardiovascular Traits	C-reactive protein
Cardiovascular Traits	Medication use (agents acting on the renin-angiotensin system)
Brain Morphology	Cortical surface area
Brain Morphology	Brain region volumes
Brain Morphology	Cortical thickness
Brain Morphology	Vertex-wise cortical thickness
Brain Morphology	Vertex-wise sulcal depth
Brain Morphology	Brain morphology (MOSTest)
Brain Morphology	Vertex-wise cortical surface area
Psychological and Cognitive Disorders	Major depressive disorder
Psychological and Cognitive Disorders	Major depressive disorder or stress-related disorder
Psychological and Cognitive Disorders	Depression
Psychological and Cognitive Disorders	Attention deficit hyperactivity disorder or autism spectrum disorder or intelligence (pleiotropy)
Psychological and Cognitive Disorders	Alzheimer's disease or educational attainment (pleiotropy)
Psychological and Cognitive Disorders	Schizophrenia (MTAG)
Psychological and Cognitive Disorders	Depressed affect
Psychological and Cognitive Disorders	Depressive symptoms
Psychological and Cognitive Disorders	Schizophrenia
Psychological and Cognitive Disorders	Alzheimer's disease
Psychological and Cognitive Disorders	Parkinson's disease

### Sheet: Table S5
Trait	# of SNP replications
Body mass index	1780
Insomnia	565
Type 2 diabetes	553
Total cholesterol levels	473
Low density lipoprotein cholesterol levels	453
Triglyceride levels	435
High density lipoprotein cholesterol levels	429
Inguinal hernia	388
Blood protein levels	373
Triglycerides	369
Serum metabolite ratios in chronic kidney disease	364
Neuroticism	343
Schizophrenia	318
Educational attainment	315
Educational attainment (years of education)	313
Body fat percentage	275
Intelligence (MTAG)	271
Height	267
General cognitive ability	250
Major depressive disorder or stress-related disorder	247
Systolic blood pressure	247
C-reactive protein levels	246
Serum metabolite levels	235
Waist-hip ratio	233
Alzheimer's disease	222

### Sheet: Table S6
Group	# of SNP replications
Metabolic Traits	5583
Anthropometric and Physical Traits	4762
Cognitive and Personality Traits	3269
Blood Related Traits	2526
Disease Related Traits	1586
Psychological and Cognitive Disorders	1564
Cardiovascular Traits	1528
Behavioral Traits	1327
Brain Morphology	636

### Sheet: Table S7
pheno_name	type	rg	se	p	h2_obs
AscAortaDiamInd_EU.sumstats.gz	PXS-raw	-0.1932	0.0322	2.02e-09	0.3173
2hrFFA_EU.sumstats.gz	PXS-raw	0.0814	0.2684	0.76176	0.0772
BMI8yrs_EU.sumstats.gz	PXS-raw	0.1709	0.0761	0.02467	0.3399
2hrG_EU.sumstats.gz	PXS-raw	0.0409	0.0583	0.48232	0.1459
Asthma_EU.sumstats.gz	PXS-raw	0.3068	0.0217	3.35e-45	0.0445
2hrGadjBMI_EU.sumstats.gz	PXS-raw	0.028	0.0434	0.51857	0.1013
BMIadjSMK_EU.sumstats.gz	PXS-raw	0.4923	0.024	3.76e-93	0.0703
2hrI_EU.sumstats.gz	PXS-raw	0.2316	0.1392	0.096296	0.257
BMIbirth_EU.sumstats.gz	PXS-raw	0.2147	0.1353	0.11251	0.0614
AD_EU.sumstats.gz	PXS-raw	0.0837	0.0409	0.04057	0.0128
BS_EU.sumstats.gz	PXS-raw	0.1814	0.0356	3.44e-07	0.0347
AF_EU.sumstats.gz	PXS-raw	0.076	0.0218	0.000476	0.1081
BUN_EU.sumstats.gz	PXS-raw	0.0252	0.0283	0.37423	0.0613
AFR_EU.sumstats.gz	PXS-raw	0.4006	0.0265	9.16e-52	0.0652
BabyEarlyGWG_EU.sumstats.gz	PXS-raw	-0.092	0.1354	0.49651	0.0486
AHI_EU.sumstats.gz	PXS-raw	-0.083	0.09	0.35625	0.0252
Asthma_AdultOnset_EU.sumstats.gz	PXS-raw	0.2464	0.0326	4.33e-14	0.0577
AHIinNREM_EU.sumstats.gz	PXS-raw	-0.156	0.164	0.34157	0.0272
Asthma_ChildhoodOnset_EU.sumstats.gz	PXS-raw	0.0303	0.0312	0.33229	0.1895
AHIinREM_EU.sumstats.gz	PXS-raw	-0.1079	0.0937	0.24971	0.0554
Asthma_add_EU.sumstats.gz	PXS-raw	0.392	0.0566	4.24e-12	0.0942
ALBUMIN_EU.sumstats.gz	PXS-raw	NA	NaN	NA	-0.0708
Asthma_dom_EU.sumstats.gz	PXS-raw	0.3778	0.0684	3.35e-08	0.0572
ALLOA_EU.sumstats.gz	PXS-raw	0.4685	0.0278	1.43e-63	0.0462
Asthma_het_EU.sumstats.gz	PXS-raw	0.038	0.0609	0.532	0.0312
ALLOA_add_EU.sumstats.gz	PXS-raw	0.3733	0.0902	3.5e-05	0.0279
Asthma_rec_EU.sumstats.gz	PXS-raw	0.4851	0.0861	1.79e-08	0.0418
ALLOA_dom_EU.sumstats.gz	PXS-raw	0.4043	0.1197	0.000732	0.0172
AvgDesaturation_EU.sumstats.gz	PXS-raw	NA	NaN	NA	-0.0006
ALLOA_het_EU.sumstats.gz	PXS-raw	NA	NaN	NA	NA
BFP_EU.sumstats.gz	PXS-raw	0.0547	0.0112	9.97e-07	0.0862
ALLOA_rec_EU.sumstats.gz	PXS-raw	0.386	0.1561	0.013396	0.01
BabyLateGWG_EU.sumstats.gz	PXS-raw	0.0573	0.1891	0.76182	0.0284
ALP_EU.sumstats.gz	PXS-raw	0.2277	0.0252	1.43e-19	0.1497
BabyTotalGWG_EU.sumstats.gz	PXS-raw	NA	NaN	NA	-0.0219
ALS_EU.sumstats.gz	PXS-raw	0.0022	0.0444	0.9604	0.0348
BackPain_EU.sumstats.gz	PXS-raw	0.5475	0.0275	3.14e-88	0.0274
ALT_EU.sumstats.gz	PXS-raw	0.2601	0.0256	2.95e-24	0.0675
BasoCount_EU.sumstats.gz	PXS-raw	0.0341	0.0226	0.13172	0.0347
AMD_EU.sumstats.gz	PXS-raw	0.0349	0.0321	0.27717	0.2139
BILIRUBIN_EU.sumstats.gz	PXS-raw	-0.1164	0.0314	0.000212	0.1614
AMD_add_EU.sumstats.gz	PXS-raw	-0.0137	0.0537	0.7992	0.1477
BIP_EU.sumstats.gz	PXS-raw	-0.0489	0.0275	0.075852	0.7128
AMD_dom_EU.sumstats.gz	PXS-raw	-0.0156	0.0623	0.80238	0.0853
BMI_EU.sumstats.gz	PXS-raw	0.5663	0.0179	3.81e-220	0.0439
AMD_het_EU.sumstats.gz	PXS-raw	NA	NaN	NA	NA
BMI1_5yrs_EU.sumstats.gz	PXS-raw	-0.0477	0.0547	0.38305	0.3466
AMD_rec_EU.sumstats.gz	PXS-raw	-0.0085	0.051	0.86806	0.1266
Allergy_EU.sumstats.gz	PXS-raw	0.0609	0.0247	0.013765	0.0384
AMDprogression_EU.sumstats.gz	PXS-raw	-0.0646	0.2322	0.7809	0.255
BasoPerc_EU.sumstats.gz	PXS-raw	0.0064	0.0247	0.79494	0.049
AST_EU.sumstats.gz	PXS-raw	0.0183	0.0266	0.49249	0.1389
BMI1yr_EU.sumstats.gz	PXS-raw	0.0633	0.0503	0.20803	0.4022
AUCins_EU.sumstats.gz	PXS-raw	NA	NaN	NA	-0.0019
AnyCVD_het_EU.sumstats.gz	PXS-raw	0.1191	0.0737	0.10636	0.0138
AUCinsAUCgluc_EU.sumstats.gz	PXS-raw	NA	NaN	NA	-0.0261
BMI2yrs_EU.sumstats.gz	PXS-raw	-0.0238	0.0782	0.7612	0.2415
AbAge_EU.sumstats.gz	PXS-raw	-0.0957	0.0418	0.022042	0.138
BMI3mons_EU.sumstats.gz	PXS-raw	0.0143	0.0663	0.82891	0.21
AcAce_EU.sumstats.gz	PXS-raw	-0.3263	1.1755	0.78136	0.0254
C19vAll_EU.sumstats.gz	PXS-raw	0.1693	0.0772	0.028337	0.0009
Ace_EU.sumstats.gz	PXS-raw	NA	NaN	NA	-0.0448
BMI3yrs_EU.sumstats.gz	PXS-raw	-0.0642	0.0796	0.4205	0.2219
Adiponectin_EU.sumstats.gz	PXS-raw	NA	NaN	NA	NA
BMI5yrs_EU.sumstats.gz	PXS-raw	0.0914	0.116	0.43061	0.1124
AfibFlutter_EU.sumstats.gz	PXS-raw	0.1932	0.0239	6.82e-16	0.1431
CAD_EU.sumstats.gz	PXS-raw	0.3787	0.0257	5.14e-49	0.0363
Ala_EU.sumstats.gz	PXS-raw	NA	NaN	NA	-0.0885
CADinT1D_EU.sumstats.gz	PXS-raw	NA	NaN	NA	-0.0775
Alb_EU.sumstats.gz	PXS-raw	-0.1495	0.0257	6.11e-09	0.1371
BMI6mons_EU.sumstats.gz	PXS-raw	0.0352	0.0624	0.57318	0.2169
AlbInT2D_EU.sumstats.gz	PXS-raw	0.1947	0.0791	0.013811	0.2849
AnyCVD_rec_EU.sumstats.gz	PXS-raw	0.87	0.6958	0.2112	0.0043
AllDKDvControl_EU.sumstats.gz	PXS-raw	0.4372	0.0818	8.99e-08	0.058
AnyCVDinT2D_EU.sumstats.gz	PXS-raw	0.3412	0.0582	4.48e-09	0.2134
AllergicRhinitis_EU.sumstats.gz	PXS-raw	0.2986	0.0885	0.000743	0.0349
Ap-LM_EU.sumstats.gz	PXS-raw	-0.1941	0.0181	9.13e-27	0.2051
AllergicRhinitis_add_EU.sumstats.gz	PXS-raw	0.3048	0.0911	0.000824	0.0342
ApoA_EU.sumstats.gz	PXS-raw	-0.3531	0.0261	1.16e-41	0.197
AllergicRhinitis_dom_EU.sumstats.gz	PXS-raw	0.3064	0.1043	0.0033075	0.023
ApoA1_EU.sumstats.gz	PXS-raw	NA	NaN	NA	-0.0695
AllergicRhinitis_het_EU.sumstats.gz	PXS-raw	NA	NaN	NA	NA
ApoB_EU.sumstats.gz	PXS-raw	0.2135	0.0228	9.15e-21	0.1947
AllergicRhinitis_rec_EU.sumstats.gz	PXS-raw	0.4394	0.23	0.056115	0.0093
AnkylosingSpondylitis_EU.sumstats.gz	PXS-raw	0.0783	0.0769	0.30862	0.9391
BMI6wks_EU.sumstats.gz	PXS-raw	0.0235	0.066	0.72153	0.2165
AnyCVD_EU.sumstats.gz	PXS-raw	0.5042	0.1182	2e-05	0.019
BMI7yrs_EU.sumstats.gz	PXS-raw	0.1214	0.0751	0.10585	0.2449
AnyCVD_add_EU.sumstats.gz	PXS-raw	0.5062	0.117	1.52e-05	0.0245
BMI8mons_EU.sumstats.gz	PXS-raw	0.039	0.0605	0.51927	0.2734
AnyCVD_dom_EU.sumstats.gz	PXS-raw	0.4212	0.0992	2.16e-05	0.0232
AscAortaDiam_EU.sumstats.gz	PXS-raw	0.0497	0.029	0.086578	0.2389
BarretsEsophagus_EU.sumstats.gz	PXS-raw	0.501	0.0267	7.94e-79	0.3909
BreakfastSkipping_EU.sumstats.gz	PXS-raw	0.3968	0.0329	1.62e-33	0.0412
CADinT2D_EU.sumstats.gz	PXS-raw	0.3827	0.0721	1.09e-07	0.2242
CCScCEmajor_EU.sumstats.gz	PXS-raw	-0.0402	0.0985	0.68302	0.0295
CCScCRYPTCE_EU.sumstats.gz	PXS-raw	0.3692	0.5024	0.46245	0.0063
CCScINCUNC_EU.sumstats.gz	PXS-raw	0.0759	0.111	0.49403	0.0177
CCScLAA_EU.sumstats.gz	PXS-raw	NA	NaN	NA	-0.0238
CCScSAO_EU.sumstats.gz	PXS-raw	0.279	0.2347	0.23441	0.0118
CCScUNDETER_EU.sumstats.gz	PXS-raw	0.1133	0.0661	0.086426	0.0456
CCSpCEmajincl_EU.sumstats.gz	PXS-raw	-0.0221	0.1037	0.83147	0.0242
CCSpCryptoincl_EU.sumstats.gz	PXS-raw	0.371	1.9744	0.85094	0.003
CCSpLAAmajincl_EU.sumstats.gz	PXS-raw	NA	NaN	NA	NA
CCSpSAOmajincl_EU.sumstats.gz	PXS-raw	0.1756	0.0955	0.065939	0.0348
CD_EU.sumstats.gz	PXS-raw	0.1369	0.0335	4.25e-05	0.164
CHOL_EU.sumstats.gz	PXS-raw	0.0541	0.0165	0.0010649	0.0848
CIR_EU.sumstats.gz	PXS-raw	0.1259	0.109	0.24808	0.1147
CIRadjISI_EU.sumstats.gz	PXS-raw	0.0977	0.1519	0.52023	0.0721
CKD_EU.sumstats.gz	PXS-raw	0.2881	0.0408	1.74e-12	0.0256
CKD_DNinT2D_EU.sumstats.gz	PXS-raw	-0.0913	0.1573	0.5616	0.5696
CKD_EXT_vGFRinT2D_EU.sumstats.gz	PXS-raw	-0.296	1.1408	0.79529	0.2141
CKDadjHbA1cBMI_EU.sumstats.gz	PXS-raw	NA	NaN	NA	-0.0087
CKDextremes_EU.sumstats.gz	PXS-raw	0.409	0.1247	0.0010366	0.0538
CKDextremesadjHbA1cBMI_EU.sumstats.gz	PXS-raw	0.4511	0.2271	0.046991	0.0645
CKDinT2D_EU.sumstats.gz	PXS-raw	0.1813	0.0829	0.028711	0.3392
CKDpDKD_EU.sumstats.gz	PXS-raw	0.5389	0.1322	4.58e-05	0.031
CKDpDKDadjHbA1cBMI_EU.sumstats.gz	PXS-raw	0.7036	0.4151	0.090121	0.0248
CKDpDKDinT2D_EU.sumstats.gz	PXS-raw	0.0024	0.1741	0.98889	0.3553
COPD_EU.sumstats.gz	PXS-raw	0.5807	0.0265	2.68e-106	0.0782
CPEP_FAST_EU.sumstats.gz	PXS-raw	NA	NaN	NA	-2.576
CRP_EU.sumstats.gz	PXS-raw	0.4702	0.0443	2.29e-26	0.0784
CSI_EU.sumstats.gz	PXS-raw	-0.1057	0.0344	0.0021505	0.1873
CTS_EU.sumstats.gz	PXS-raw	0.2895	0.0369	4.31e-15	0.1899
Ca_EU.sumstats.gz	PXS-raw	0.0698	0.0221	0.0015904	0.0686
Cancer_EU.sumstats.gz	PXS-raw	0.0662	0.0565	0.24169	0.0551
Cancer_dom_EU.sumstats.gz	PXS-raw	0.0623	0.0688	0.36572	0.0327
Cancer_het_EU.sumstats.gz	PXS-raw	-0.0358	0.1179	0.76131	0.0045
Cancer_rec_EU.sumstats.gz	PXS-raw	0.082	0.0539	0.12776	0.0375
CarbIntake_EU.sumstats.gz	PXS-raw	-0.1771	0.0359	8.2e-07	0.0374
CarbIntakeBMIadj_EU.sumstats.gz	PXS-raw	-0.0791	0.0362	0.028798	0.0369
Cardiomyopathy_EU.sumstats.gz	PXS-raw	NA	NaN	NA	-0.0094
CataractSenile_EU.sumstats.gz	PXS-raw	0.1188	0.0353	0.000757	0.0471
Celiac_EU.sumstats.gz	PXS-raw	-0.0056	0.0537	0.91649	0.2406
ChildSleepDuration_EU.sumstats.gz	PXS-raw	0.2269	0.084	0.0069151	0.1095
ChildSleepDurationAdjBMI_EU.sumstats.gz	PXS-raw	0.2107	0.0774	0.0064851	0.1252
ChronotypeSingle_EU.sumstats.gz	PXS-raw	-0.1233	0.0908	0.1745	0.1225
Cirrhosis_EU.sumstats.gz	PXS-raw	NA	NaN	NA	-0.1176
Cit_EU.sumstats.gz	PXS-raw	-0.3511	0.8926	0.69406	0.0243
ConstipationInPD_EU.sumstats.gz	PXS-raw	0.0253	0.0832	0.76053	0.4803
Creatinine_EU.sumstats.gz	PXS-raw	0.0781	0.0197	7.42e-05	0.2085
CreatinineUrinary_EU.sumstats.gz	PXS-raw	0.1703	0.1469	0.24613	0.0251
CystatinC_EU.sumstats.gz	PXS-raw	0.3455	0.0291	1.6e-32	0.275
DBP_EU.sumstats.gz	PXS-raw	0.1646	0.0206	1.3e-15	0.0669
DHA_EU.sumstats.gz	PXS-raw	NA	NaN	NA	-0.0269
DI_EU.sumstats.gz	PXS-raw	-0.0074	0.1139	0.94847	0.1102
DLCOInIPF_EU.sumstats.gz	PXS-raw	NA	NaN	NA	NA
DPAcm_EU.sumstats.gz	PXS-raw	-0.039	0.0371	0.29276	0.1595
DPAcmInd_EU.sumstats.gz	PXS-raw	-0.31	0.0397	5.86e-15	0.1541
DRvNoDR_EU.sumstats.gz	PXS-raw	-0.3214	0.4869	0.50919	0.0702
DRvNoDRwDoD_EU.sumstats.gz	PXS-raw	NA	NaN	NA	-0.1544
DaySleepInPD_EU.sumstats.gz	PXS-raw	-0.0312	0.0748	0.67696	0.5797
DementiaInPD_EU.sumstats.gz	PXS-raw	NA	NaN	NA	-0.7878
DepressionInPD_EU.sumstats.gz	PXS-raw	0.006	0.0754	0.93651	0.6041
Dermatophytosis_EU.sumstats.gz	PXS-raw	0.0508	0.0762	0.50467	0.0443
Dermatophytosis_add_EU.sumstats.gz	PXS-raw	0.0509	0.0771	0.50929	0.0443
Dermatophytosis_dom_EU.sumstats.gz	PXS-raw	-0.0043	0.0977	0.96474	0.0219
Dermatophytosis_het_EU.sumstats.gz	PXS-raw	-0.1061	0.1026	0.30108	0.0136
Dermatophytosis_rec_EU.sumstats.gz	PXS-raw	0.0518	0.0861	0.54776	0.0267
DescAortaDiam_EU.sumstats.gz	PXS-raw	0.1175	0.0284	3.61e-05	0.3551
DiabeticNephro_EU.sumstats.gz	PXS-raw	0.4096	0.4253	0.33559	0.0516
DiabeticRetino_EU.sumstats.gz	PXS-raw	0.2031	0.0902	0.024381	0.1736
DirectBilirubin_EU.sumstats.gz	PXS-raw	-0.1631	0.0374	1.3e-05	0.067
DiverticularDisease_EU.sumstats.gz	PXS-raw	0.2717	0.0277	8.81e-23	0.1251
DyskinesiasInPD_EU.sumstats.gz	PXS-raw	0.0347	0.0711	0.62515	0.7252
Dyslipid_EU.sumstats.gz	PXS-raw	0.3912	0.0453	6.29e-18	0.0961
Dyslipid_add_EU.sumstats.gz	PXS-raw	0.3952	0.0461	1.06e-17	0.0955
Dyslipid_dom_EU.sumstats.gz	PXS-raw	0.4172	0.0547	2.38e-14	0.0645
Dyslipid_het_EU.sumstats.gz	PXS-raw	0.1439	0.0456	0.0016154	0.031
Dyslipid_rec_EU.sumstats.gz	PXS-raw	0.4127	0.0646	1.64e-10	0.0395
ESRD_EU.sumstats.gz	PXS-raw	0.5141	0.235	0.028669	0.057
ESRDvControl_EU.sumstats.gz	PXS-raw	0.4125	0.1138	0.000289	0.0746
ESRDvControladjHbA1cBMI_EU.sumstats.gz	PXS-raw	0.3916	0.1313	0.0028505	0.1134
ESRDvControlinT2D_EU.sumstats.gz	PXS-raw	NA	NaN	NA	-0.1269
ESRDvMacro_EU.sumstats.gz	PXS-raw	-0.046	0.1369	0.7368	0.0324
ESRDvMacroadjHbA1cBMI_EU.sumstats.gz	PXS-raw	NA	NaN	NA	-0.1192
ESRDvMacroinT2D_EU.sumstats.gz	PXS-raw	NA	NaN	NA	-3.194
ESRDvNonESRD_EU.sumstats.gz	PXS-raw	0.2863	0.101	0.0045831	0.0372
ESRDvNonESRDadjHbA1cBMI_EU.sumstats.gz	PXS-raw	0.3811	0.1859	0.040383	0.0635
ESRDvNonESRDinT2D_EU.sumstats.gz	PXS-raw	NA	NaN	NA	-0.1793
EarlyAMD_EU.sumstats.gz	PXS-raw	-0.0641	0.0462	0.16495	0.0729
EaseOfWakingUp_EU.sumstats.gz	PXS-raw	0.022	0.0241	0.36184	0.07
Eczema_EU.sumstats.gz	PXS-raw	0.0314	0.0336	0.34924	0.1123
EosinCount_EU.sumstats.gz	PXS-raw	0.0546	0.0195	0.0051777	0.129
EosinPerc_EU.sumstats.gz	PXS-raw	0.0092	0.018	0.60725	0.2215
Epilepsy_FocalHS_EU.sumstats.gz	PXS-raw	0.0965	0.0741	0.19271	0.7469
Epilepsy_FocalLN_EU.sumstats.gz	PXS-raw	0.1959	0.143	0.17088	0.0652
Epilepsy_GeneralizedTCS_EU.sumstats.gz	PXS-raw	0.046	0.0783	0.55703	1.565
EtOH_EU.sumstats.gz	PXS-raw	NA	NaN	NA	-0.0961
FAinCSVD_EU.sumstats.gz	PXS-raw	0.0036	0.0435	0.93343	0.2662
FAw3_EU.sumstats.gz	PXS-raw	NA	NaN	NA	NA
FAw6_EU.sumstats.gz	PXS-raw	NA	NaN	NA	-0.0735
FBW_EU.sumstats.gz	PXS-raw	-0.1309	0.0248	1.25e-07	0.0476
FBWadjMGen_EU.sumstats.gz	PXS-raw	-0.0964	0.0337	0.0041857	0.0201
FEV1_EU.sumstats.gz	PXS-raw	-0.2181	0.023	2.95e-21	0.0833
FEV1toFVC_EU.sumstats.gz	PXS-raw	-0.0021	0.0207	0.91912	0.0899
FG_EU.sumstats.gz	PXS-raw	0.1935	0.0502	0.000117	0.0293
FG_plus_diab_EU.sumstats.gz	PXS-raw	NA	NaN	NA	-0.0798
FGadjBMI_EU.sumstats.gz	PXS-raw	0.0039	0.0334	0.90788	0.0777
FGovertime_EU.sumstats.gz	PXS-raw	NA	NaN	NA	-0.0972
FI_EU.sumstats.gz	PXS-raw	0.4486	0.0442	3.44e-24	0.0245
FIadjBMI_EU.sumstats.gz	PXS-raw	0.1257	0.0319	8.12e-05	0.0697
FNBMD_EU.sumstats.gz	PXS-raw	-0.0701	0.0316	0.026767	0.1177
FNarea_EU.sumstats.gz	PXS-raw	0.0316	0.0487	0.51702	0.1489
FVC_EU.sumstats.gz	PXS-raw	-0.2345	0.0215	1.37e-27	0.081
FVCinIPF_EU.sumstats.gz	PXS-raw	0.1539	0.1249	0.21765	0.497
FastFFA_EU.sumstats.gz	PXS-raw	-0.1671	0.4004	0.67647	0.048
FatIntake_EU.sumstats.gz	PXS-raw	0.1853	0.0438	2.37e-05	0.0261
FatIntakeBMIadj_EU.sumstats.gz	PXS-raw	0.0844	0.0454	0.062992	0.0281
ForearmBMD_EU.sumstats.gz	PXS-raw	-0.1242	0.1039	0.2322	0.0705
Fracture_EU.sumstats.gz	PXS-raw	0.1406	0.0315	8.04e-06	0.0517
GA_EU.sumstats.gz	PXS-raw	-0.023	0.0913	0.80074	0.2308
GCC_EU.sumstats.gz	PXS-raw	-0.0249	0.0294	0.39724	0.296
GCL_EU.sumstats.gz	PXS-raw	-0.0134	0.0326	0.67992	0.272
GDM_EU.sumstats.gz	PXS-raw	-0.2977	0.3063	0.3311	0.0732
GDM_abnormal_gluc_EU.sumstats.gz	PXS-raw	NA	NaN	NA	-0.9291
GERD_EU.sumstats.gz	PXS-raw	0.7235	0.0151	0	0.107
GGT_EU.sumstats.gz	PXS-raw	0.186	0.0317	4.6e-09	0.1561
GestationalDur_EU.sumstats.gz	PXS-raw	-0.1216	0.0398	0.0022448	0.0355
Gln_EU.sumstats.gz	PXS-raw	NA	NaN	NA	-0.0501
Glol_EU.sumstats.gz	PXS-raw	NA	NaN	NA	-0.0572
Gly_EU.sumstats.gz	PXS-raw	NA	NaN	NA	-0.2394
Gp_EU.sumstats.gz	PXS-raw	NA	NaN	NA	NA
Graves_EU.sumstats.gz	PXS-raw	0.1066	0.0815	0.19074	0.5065
HBA1C_EU.sumstats.gz	PXS-raw	0.242	0.0248	1.89e-22	0.1004
HBA1CMMOL_EU.sumstats.gz	PXS-raw	NA	NaN	NA	-0.147
HBA1CadjBMI_EU.sumstats.gz	PXS-raw	0.1517	0.0284	9e-08	0.1256
HDL_EU.sumstats.gz	PXS-raw	-0.4063	0.0253	4.19e-58	0.0897
HDL2chol_EU.sumstats.gz	PXS-raw	0.0763	0.1945	0.69487	0.1418
HDL3chol_EU.sumstats.gz	PXS-raw	-0.1949	0.4136	0.63755	0.0456
HDL_RATIO_EU.sumstats.gz	PXS-raw	NA	NaN	NA	-0.1469
HEIGHT_EU.sumstats.gz	PXS-raw	-0.1265	0.0187	1.37e-11	0.2164
HF_EU.sumstats.gz	PXS-raw	0.5223	0.0315	7.49e-62	0.0307
HIPC_EU.sumstats.gz	PXS-raw	0.3862	0.0258	1.13e-50	0.0544
HIPCadjBMI_EU.sumstats.gz	PXS-raw	-0.0592	0.0306	0.05305	0.0524
HIPKNEEOA_EU.sumstats.gz	PXS-raw	0.3768	0.027	2.73e-44	0.1226
HIPOA_EU.sumstats.gz	PXS-raw	0.1957	0.0305	1.36e-10	0.1475
HOMAB_EU.sumstats.gz	PXS-raw	0.2952	0.0572	2.51e-07	0.0569
HOMAIR_EU.sumstats.gz	PXS-raw	0.5117	0.0761	1.8e-11	0.0436
HR_EU.sumstats.gz	PXS-raw	0.1958	0.0212	2.89e-20	0.1459
HY3inPD_EU.sumstats.gz	PXS-raw	0.0101	0.0991	0.91871	0.6225
HYPERTENSION_EU.sumstats.gz	PXS-raw	0.4006	0.0217	8.16e-76	0.1273
HYPERTENSION_add_EU.sumstats.gz	PXS-raw	0.4445	0.0403	3.07e-28	0.1156
HYPERTENSION_dom_EU.sumstats.gz	PXS-raw	0.462	0.0469	6.81e-23	0.0778
HYPERTENSION_het_EU.sumstats.gz	PXS-raw	0.213	0.0583	0.000259	0.0222
HYPERTENSION_rec_EU.sumstats.gz	PXS-raw	0.4544	0.0518	1.83e-18	0.0596
HbConc_EU.sumstats.gz	PXS-raw	0.0752	0.0217	0.000526	0.1056
Hematocrit_EU.sumstats.gz	PXS-raw	0.0596	0.02	0.0029522	0.1736
Hemorrhoids_EU.sumstats.gz	PXS-raw	0.1592	0.1484	0.28338	0.0148
Hemorrhoids_add_EU.sumstats.gz	PXS-raw	0.1662	0.1526	0.27606	0.0146
Hemorrhoids_dom_EU.sumstats.gz	PXS-raw	0.1225	0.1447	0.39732	0.0107
Hemorrhoids_het_EU.sumstats.gz	PXS-raw	-0.0379	0.0971	0.6967	0.0114
Hemorrhoids_rec_EU.sumstats.gz	PXS-raw	NA	NaN	NA	-0.0056
HerniaAbdomin_EU.sumstats.gz	PXS-raw	0.2722	0.1771	0.12429	0.023
HerniaAbdomin_add_EU.sumstats.gz	PXS-raw	0.2683	0.1722	0.1193	0.0238
HerniaAbdomin_dom_EU.sumstats.gz	PXS-raw	0.1268	0.1187	0.28521	0.0242
HerniaAbdomin_het_EU.sumstats.gz	PXS-raw	-0.1375	0.174	0.42934	0.009
HerniaAbdomin_rec_EU.sumstats.gz	PXS-raw	0.3935	0.2241	0.079033	0.0159
HighScatReticuloCount_EU.sumstats.gz	PXS-raw	0.3518	0.0192	2.45e-75	0.2433
HighScatReticuloPerc_EU.sumstats.gz	PXS-raw	0.3341	0.0192	5.03e-68	0.244
His_EU.sumstats.gz	PXS-raw	NA	NaN	NA	-0.0668
HmPerc_EU.sumstats.gz	PXS-raw	0.1438	0.0215	2.04e-11	0.1588
HospC19vAll_EU.sumstats.gz	PXS-raw	0.3867	0.0868	8.33e-06	0.0019
HyinPD_EU.sumstats.gz	PXS-raw	0.2035	0.3405	0.55014	0.0402
HyposmiaInPD_EU.sumstats.gz	PXS-raw	-0.0001	0.0754	0.99871	0.5262
IA_EU.sumstats.gz	PXS-raw	0.2926	0.0506	7.28e-09	0.2629
IAU_EU.sumstats.gz	PXS-raw	0.2927	0.0832	0.000431	0.2631
IBD_EU.sumstats.gz	PXS-raw	0.096	0.0368	0.0090825	0.1047
IBS_EU.sumstats.gz	PXS-raw	0.2615	0.0307	1.47e-17	0.0455
IBS_add_EU.sumstats.gz	PXS-raw	0.1683	0.0726	0.020425	0.1209
IBS_dom_EU.sumstats.gz	PXS-raw	0.2105	0.0806	0.0089845	0.0884
IBS_het_EU.sumstats.gz	PXS-raw	0.1259	0.0731	0.084923	0.0564
IBS_rec_EU.sumstats.gz	PXS-raw	0.1016	0.0693	0.14245	0.0928
ICP_EU.sumstats.gz	PXS-raw	-0.1373	0.0675	0.041902	0.358
IDLchol_EU.sumstats.gz	PXS-raw	-0.2292	0.2996	0.44421	0.0857
IDLpart_EU.sumstats.gz	PXS-raw	-0.3753	0.6644	0.57216	0.0364
IGF1_EU.sumstats.gz	PXS-raw	-0.149	0.0208	8.6e-13	0.275
INL_EU.sumstats.gz	PXS-raw	0.0603	0.0278	0.029946	0.3272
IPF_EU.sumstats.gz	PXS-raw	0.2035	0.0385	1.23e-07	0.1114
IPFSurvival_EU.sumstats.gz	PXS-raw	NA	NaN	NA	-0.0605
IPL_EU.sumstats.gz	PXS-raw	0.003	0.0302	0.92179	0.3068
ISI_EU.sumstats.gz	PXS-raw	NA	NaN	NA	-0.0342
ISIadjAgeSex_EU.sumstats.gz	PXS-raw	-0.3188	0.0745	1.88e-05	0.105
ISIadjAgeSexBMI_EU.sumstats.gz	PXS-raw	-0.0576	0.0617	0.35007	0.117
ISIadjBMIinterGenoBMI_EU.sumstats.gz	PXS-raw	NA	NaN	NA	-0.014
ISOS-PS_EU.sumstats.gz	PXS-raw	-0.1569	0.0341	4.21e-06	0.3055
ISOS_EU.sumstats.gz	PXS-raw	-0.1234	0.0359	0.00059	0.2818
ISen_EU.sumstats.gz	PXS-raw	-1.0046	1.4973	0.50226	0.0703
ISenBMI_EU.sumstats.gz	PXS-raw	-0.3373	0.2282	0.13948	0.1371
ISthickness_EU.sumstats.gz	PXS-raw	-0.0562	0.0411	0.17159	0.1705
Ile_EU.sumstats.gz	PXS-raw	NA	NaN	NA	-0.2488
ImReticuloFrac_EU.sumstats.gz	PXS-raw	0.3063	0.0219	1.84e-44	0.1497
Incr30_EU.sumstats.gz	PXS-raw	0.3079	0.1744	0.077524	0.093
Ins30_EU.sumstats.gz	PXS-raw	0.4671	0.7293	0.52185	0.0306
Ins30adjBMI_EU.sumstats.gz	PXS-raw	0.3693	0.562	0.51116	0.0294
InsomniaInPD_EU.sumstats.gz	PXS-raw	0.0954	0.0603	0.11381	0.6551
IntertrochArea_EU.sumstats.gz	PXS-raw	-0.0676	0.0371	0.068683	0.2355
IronDef_EU.sumstats.gz	PXS-raw	0.2568	0.1507	0.088338	0.0563
IronDef_add_EU.sumstats.gz	PXS-raw	0.2537	0.1469	0.084266	0.0576
IronDef_dom_EU.sumstats.gz	PXS-raw	0.4826	0.8534	0.57173	0.0117
IronDef_het_EU.sumstats.gz	PXS-raw	0.1455	0.1981	0.46278	0.0188
IronDef_rec_EU.sumstats.gz	PXS-raw	0.1227	0.0586	0.036281	0.1278
K_EU.sumstats.gz	PXS-raw	NA	NaN	NA	-0.0971
KExcretion_EU.sumstats.gz	PXS-raw	0.1465	0.03	1.08e-06	0.0388
KNEEOA_EU.sumstats.gz	PXS-raw	0.4261	0.0257	6.52e-62	0.1235
KneePain_EU.sumstats.gz	PXS-raw	0.2544	0.0537	2.19e-06	0.0383
LADA_EU.sumstats.gz	PXS-raw	0.1594	0.0506	0.0016202	0.4678
LBD_EU.sumstats.gz	PXS-raw	0.0764	0.0995	0.44265	0.1486
LDL_EU.sumstats.gz	PXS-raw	0.1127	0.0208	5.57e-08	0.0705
LDL_CALCULATED_EU.sumstats.gz	PXS-raw	NA	NaN	NA	-0.0006
LEP_EU.sumstats.gz	PXS-raw	0.3563	0.064	2.59e-08	0.0638
LEPadjBMI_EU.sumstats.gz	PXS-raw	0.546	0.0576	2.38e-21	0.0922
LFR_EU.sumstats.gz	PXS-raw	-0.0694	0.0294	0.018437	0.0521
LSBMD_EU.sumstats.gz	PXS-raw	-0.0627	0.0273	0.021588	0.1319
LSarea_EU.sumstats.gz	PXS-raw	0.031	0.0351	0.37654	0.3328
LVEDV_EU.sumstats.gz	PXS-raw	-0.0944	0.0352	0.0073977	0.108
LVEDVI_EU.sumstats.gz	PXS-raw	-0.3157	0.038	9.3e-17	0.115
LVEF_EU.sumstats.gz	PXS-raw	0.0253	0.037	0.49401	0.1035
LVESV_EU.sumstats.gz	PXS-raw	-0.0719	0.0348	0.038685	0.1249
LVESVI_EU.sumstats.gz	PXS-raw	-0.2075	0.0356	5.6e-09	0.1405
LVmass-EDVratio_EU.sumstats.gz	PXS-raw	0.042	0.0507	0.40709	0.1941
LVmass_EU.sumstats.gz	PXS-raw	-0.0712	0.0494	0.14909	0.211
LacunarStroke_EU.sumstats.gz	PXS-raw	0.2565	0.0632	4.9e-05	0.0929
LateAD_EU.sumstats.gz	PXS-raw	0.0928	0.0457	0.04223	0.0617
Leu_EU.sumstats.gz	PXS-raw	NA	NaN	NA	-0.3748
LipoproteinA_EU.sumstats.gz	PXS-raw	0.0052	0.0378	0.89084	0.079
LiverAge_EU.sumstats.gz	PXS-raw	-0.0908	0.0382	0.017591	0.1421
LiverFat_EU.sumstats.gz	PXS-raw	0.5246	0.051	8.22e-25	0.1439
LowGripEWGSOP_EU.sumstats.gz	PXS-raw	0.2934	0.0361	4.18e-16	0.0328
LowGripFNIH_EU.sumstats.gz	PXS-raw	0.3149	0.0438	6.27e-13	0.0175
LymphoCount_EU.sumstats.gz	PXS-raw	0.1485	0.0229	9.27e-11	0.1403
LymphoPerc_EU.sumstats.gz	PXS-raw	-0.0376	0.0201	0.062097	0.1733
MA_EU.sumstats.gz	PXS-raw	0.427	0.2161	0.048105	0.0139
MAadjHbA1cBMI_EU.sumstats.gz	PXS-raw	NA	NaN	NA	-0.0747
MBW_EU.sumstats.gz	PXS-raw	-0.0744	0.0301	0.013503	0.0502
MBWadjFGen_EU.sumstats.gz	PXS-raw	-0.0804	0.0404	0.046568	0.0199
MDD_EU.sumstats.gz	PXS-raw	0.3071	0.0234	2.89e-39	0.0395
MDD_NoTrauma_EU.sumstats.gz	PXS-raw	0.2343	0.0722	0.001166	0.0501
MDD_Trauma_EU.sumstats.gz	PXS-raw	0.4264	0.0518	1.8e-16	0.1186
MDD_add_EU.sumstats.gz	PXS-raw	0.3183	0.1077	0.0031164	0.0365
MDD_dom_EU.sumstats.gz	PXS-raw	0.3257	0.145	0.024724	0.0213
MDD_het_EU.sumstats.gz	PXS-raw	0.1143	0.1521	0.4522	0.0085
MDD_rec_EU.sumstats.gz	PXS-raw	0.5799	0.9168	0.52706	0.0055
MDinCSVD_EU.sumstats.gz	PXS-raw	-0.0635	0.0479	0.18492	0.2231
MI_EU.sumstats.gz	PXS-raw	0.3849	0.027	4.02e-46	0.0957
MMSEinPD_EU.sumstats.gz	PXS-raw	-0.1777	0.0973	0.068007	0.2325
MOCAinPD_EU.sumstats.gz	PXS-raw	-0.1502	0.1381	0.27689	0.2344
MUFA_EU.sumstats.gz	PXS-raw	NA	NaN	NA	-0.1056
MVP_EU.sumstats.gz	PXS-raw	-0.126	0.0393	0.0013257	0.2936
MacroInT2D_EU.sumstats.gz	PXS-raw	0.5003	0.5475	0.36083	0.2669
Macroalbuminuria_EU.sumstats.gz	PXS-raw	NA	NaN	NA	-0.0493
MacrovControl_EU.sumstats.gz	PXS-raw	NA	NaN	NA	-0.0203
MacrovControladjHbA1cBMI_EU.sumstats.gz	PXS-raw	NA	NaN	NA	-0.0291
MeanCorpHb_EU.sumstats.gz	PXS-raw	-0.0618	0.019	0.0011349	0.2075
MeanCorpHbConc_EU.sumstats.gz	PXS-raw	-0.0537	0.0204	0.0086097	0.0602
MeanCorpVol_EU.sumstats.gz	PXS-raw	-0.0577	0.0193	0.0028655	0.2145
MeanReticuloVol_EU.sumstats.gz	PXS-raw	-0.037	0.0213	0.082841	0.2448
MeanSleepDiurnalInactRN_EU.sumstats.gz	PXS-raw	0.3439	0.033	1.76e-25	0.1027
MeanSleepDurationRN_EU.sumstats.gz	PXS-raw	0.0403	0.0319	0.20631	0.1294
MeanSleepEfficiencyRN_EU.sumstats.gz	PXS-raw	-0.1803	0.0352	3.05e-07	0.089
MeanSleepL5timeRN_EU.sumstats.gz	PXS-raw	0.0712	0.0418	0.088529	0.0726
MeanSleepM10timeRN_EU.sumstats.gz	PXS-raw	-0.1196	0.0475	0.011904	0.0542
MeanSleepMidPointRN_EU.sumstats.gz	PXS-raw	-0.0692	0.0438	0.11363	0.0596
MeanSleepNumEpisodesRN_EU.sumstats.gz	PXS-raw	0.0988	0.0312	0.0015642	0.1558
MeanSpheredVol_EU.sumstats.gz	PXS-raw	-0.1062	0.0225	2.25e-06	0.2453
Men_EU.sumstats.gz	PXS-raw	-0.1449	0.0241	1.84e-09	0.1587
MicroInT2D_EU.sumstats.gz	PXS-raw	0.1894	0.1022	0.063838	0.1941
MomEarlyGWG_EU.sumstats.gz	PXS-raw	-0.0333	0.0702	0.63553	0.1772
MomLateGWG_EU.sumstats.gz	PXS-raw	0.1289	0.0778	0.097591	0.2186
MomTotalGWG_EU.sumstats.gz	PXS-raw	0.0641	0.074	0.38619	0.1582
MonoCount_EU.sumstats.gz	PXS-raw	0.1009	0.0229	1.08e-05	0.1311
MonoPerc_EU.sumstats.gz	PXS-raw	-0.0955	0.0185	2.63e-07	0.1894
MotorFlucInPD_EU.sumstats.gz	PXS-raw	0.0061	0.1071	0.95487	0.3023
MultipleSclerosis_EU.sumstats.gz	PXS-raw	0.1095	0.0401	0.0063037	0.6134
MyocardialT1_EU.sumstats.gz	PXS-raw	-0.1398	0.0506	0.0057193	0.0741
NAFLD_EU.sumstats.gz	PXS-raw	0.7503	0.0786	1.36e-21	0.047
NAFLDfibrosis_EU.sumstats.gz	PXS-raw	NA	NaN	NA	-2.0385
NAFLDinT2D_EU.sumstats.gz	PXS-raw	0.3702	1.0313	0.71967	0.1428
NAFLDscore_EU.sumstats.gz	PXS-raw	NA	NaN	NA	-0.2286
ND_EU.sumstats.gz	PXS-raw	-0.0818	0.1009	0.41785	0.3066
NICM_EU.sumstats.gz	PXS-raw	0.3255	0.1206	0.0069838	0.1208
NPDRvNoDR_EU.sumstats.gz	PXS-raw	NA	NaN	NA	NA
NPDRvNoDRwDoD_EU.sumstats.gz	PXS-raw	NA	NaN	NA	-0.1357
NaExcretion_EU.sumstats.gz	PXS-raw	0.4576	0.0232	1.22e-86	0.064
NeuropathyinT2D_EU.sumstats.gz	PXS-raw	NA	NaN	NA	-0.0172
Neuroticism_DepressedAffect_EU.sumstats.gz	PXS-raw	0.4582	0.0213	1.87e-102	0.0813
Neuroticism_Worry_EU.sumstats.gz	PXS-raw	-0.0067	0.0239	0.77949	0.0844
NeutCount_EU.sumstats.gz	PXS-raw	0.2061	0.0196	7e-26	0.1045
NeutroPerc_EU.sumstats.gz	PXS-raw	0.0616	0.0205	0.0026444	0.1575
NucleatedRedCount_EU.sumstats.gz	PXS-raw	0.4482	0.0308	6.1e-48	0.0341
NucleatedRedPerc_EU.sumstats.gz	PXS-raw	0.4491	0.031	1.02e-47	0.0339
ONLthickness_EU.sumstats.gz	PXS-raw	-0.0574	0.0305	0.060111	0.4015
OPL_EU.sumstats.gz	PXS-raw	-0.0593	0.0303	0.050414	0.419
OSthickness_EU.sumstats.gz	PXS-raw	-0.1206	0.039	0.0019679	0.2022
Obesity_EU.sumstats.gz	PXS-raw	0.7037	0.1115	2.75e-10	0.1361
OcularVD_EU.sumstats.gz	PXS-raw	0.0812	0.0336	0.015656	0.1921
Osteoporosis_EU.sumstats.gz	PXS-raw	-0.2521	0.0713	0.00041	0.1079
Osteoporosis_add_EU.sumstats.gz	PXS-raw	-0.2555	0.0708	0.000306	0.1084
Osteoporosis_dom_EU.sumstats.gz	PXS-raw	-0.2534	0.0812	0.0017957	0.0696
Osteoporosis_het_EU.sumstats.gz	PXS-raw	-0.1685	0.2264	0.45655	0.0093
Osteoporosis_rec_EU.sumstats.gz	PXS-raw	-0.3269	0.1029	0.0014812	0.0437
PAD_EU.sumstats.gz	PXS-raw	0.4155	0.0525	2.46e-15	0.0901
PAD_eversmk_EU.sumstats.gz	PXS-raw	0.3598	0.0598	1.83e-09	0.092
PAD_neversmk_EU.sumstats.gz	PXS-raw	0.3116	0.1287	0.01549	0.0761
PADinT2D_EU.sumstats.gz	PXS-raw	0.0874	0.0935	0.35017	0.073
PADnonT2D_EU.sumstats.gz	PXS-raw	0.5305	0.0808	5.29e-11	0.0765
PAStraincm_EU.sumstats.gz	PXS-raw	0.2491	0.0915	0.00649	0.0267
PAcm_EU.sumstats.gz	PXS-raw	0.0152	0.0365	0.67612	0.1942
PAcmInd_EU.sumstats.gz	PXS-raw	-0.2497	0.0352	1.39e-12	0.1973
PAtoARdia_EU.sumstats.gz	PXS-raw	-0.1328	0.0443	0.0027094	0.1265
PAtoARsys_EU.sumstats.gz	PXS-raw	-0.0569	0.0452	0.2081	0.1396
PC_EU.sumstats.gz	PXS-raw	NA	NaN	NA	-0.0333
PC1diet_EU.sumstats.gz	PXS-raw	-0.4771	0.0206	3.92e-118	0.0858
PC3diet_EU.sumstats.gz	PXS-raw	-0.4889	0.0224	1.78e-105	0.0677
PCOS_EU.sumstats.gz	PXS-raw	0.2914	0.0606	1.5e-06	0.164
PCOSadjAge_EU.sumstats.gz	PXS-raw	0.1489	0.0868	0.086198	0.3369
PDRvNoDR_EU.sumstats.gz	PXS-raw	-0.3024	0.4869	0.53463	0.1834
PDRvNoDRwDoD_EU.sumstats.gz	PXS-raw	NA	NaN	NA	-0.0682
PDRvNoPDR_EU.sumstats.gz	PXS-raw	-0.0778	0.1694	0.64611	0.2741
PDRvNoPDRwDoD_EU.sumstats.gz	PXS-raw	NA	NaN	NA	-0.123
PEF_EU.sumstats.gz	PXS-raw	-0.1053	0.0246	1.9e-05	0.0706
PI_EU.sumstats.gz	PXS-raw	0.1914	0.042	5.09e-06	0.1309
PIadjBMI_EU.sumstats.gz	PXS-raw	0.1172	0.0386	0.0024063	0.1446
POAG_EU.sumstats.gz	PXS-raw	-0.0455	0.029	0.11699	0.1071
PRI_EU.sumstats.gz	PXS-raw	0.0104	0.0234	0.65728	0.1294
PS_EU.sumstats.gz	PXS-raw	-0.1256	0.0352	0.000354	0.2447
PUFA_EU.sumstats.gz	PXS-raw	NA	NaN	NA	-0.0454
PVD_EU.sumstats.gz	PXS-raw	0.3666	0.1222	0.002689	0.0538
PVD_add_EU.sumstats.gz	PXS-raw	0.3657	0.1229	0.0029308	0.0538
PVD_dom_EU.sumstats.gz	PXS-raw	0.3336	0.1364	0.01443	0.039
PVD_het_EU.sumstats.gz	PXS-raw	NA	NaN	NA	-0.019
PVD_rec_EU.sumstats.gz	PXS-raw	0.3234	0.093	0.000508	0.0519
PVDinT2D_EU.sumstats.gz	PXS-raw	0.3844	0.131	0.003342	0.2701
PanAge_EU.sumstats.gz	PXS-raw	-0.0903	0.0426	0.034219	0.1237
Parkinsons_EU.sumstats.gz	PXS-raw	0.1453	0.0358	4.87e-05	0.2767
PepticUlcers_EU.sumstats.gz	PXS-raw	0.1514	0.1034	0.14296	0.2386
PepticUlcers_add_EU.sumstats.gz	PXS-raw	0.1551	0.103	0.13219	0.2318
PepticUlcers_dom_EU.sumstats.gz	PXS-raw	0.1581	0.1014	0.11897	0.1927
PepticUlcers_het_EU.sumstats.gz	PXS-raw	0.0764	0.149	0.60825	0.056
PepticUlcers_rec_EU.sumstats.gz	PXS-raw	0.0682	0.0489	0.16257	0.6764
Phe_EU.sumstats.gz	PXS-raw	NA	NaN	NA	-0.1808
Phosphate_EU.sumstats.gz	PXS-raw	-0.0913	0.0241	0.000147	0.1168
PlatCount_EU.sumstats.gz	PXS-raw	0.064	0.0197	0.0011685	0.2198
PlatCrit_EU.sumstats.gz	PXS-raw	0.1244	0.0195	1.89e-10	0.3025
PlatDistWidth_EU.sumstats.gz	PXS-raw	0.0034	0.0207	0.87023	0.272
PlatVol_EU.sumstats.gz	PXS-raw	0.0018	0.0184	0.92171	0.2676
Pollinosis_EU.sumstats.gz	PXS-raw	-0.077	0.0297	0.0095215	0.1077
PredC19vPredNoC19_EU.sumstats.gz	PXS-raw	0.2716	0.1265	0.031805	0.0172
ProteinIntake_EU.sumstats.gz	PXS-raw	0.3815	0.0393	2.54e-22	0.0294
ProteinIntakeBMIadj_EU.sumstats.gz	PXS-raw	0.2275	0.0415	4.32e-08	0.0244
Psoriasis_EU.sumstats.gz	PXS-raw	0.2267	0.0422	7.66e-08	0.2309
Psychiatric_EU.sumstats.gz	PXS-raw	0.2807	0.0955	0.0032883	0.0427
Psychiatric_add_EU.sumstats.gz	PXS-raw	0.2824	0.0942	0.0027165	0.0432
Psychiatric_dom_EU.sumstats.gz	PXS-raw	0.2966	0.1295	0.022009	0.0221
Psychiatric_het_EU.sumstats.gz	PXS-raw	0.0794	0.0717	0.26786	0.0183
Psychiatric_rec_EU.sumstats.gz	PXS-raw	0.2622	0.0994	0.0083454	0.0297
PulsePress_EU.sumstats.gz	PXS-raw	0.059	0.0187	0.0016411	0.1187
PulseRate_EU.sumstats.gz	PXS-raw	0.2012	0.0181	1.46e-28	0.1614
Pyr_EU.sumstats.gz	PXS-raw	NA	NaN	NA	NA
QRS_EU.sumstats.gz	PXS-raw	0.1153	0.1037	0.26609	0.2082
QTc_EU.sumstats.gz	PXS-raw	0.1856	0.0338	3.88e-08	0.1312
RA_EU.sumstats.gz	PXS-raw	0.4584	0.1916	0.016772	0.0268
RAFAC_EU.sumstats.gz	PXS-raw	0.107	0.0409	0.0089516	0.1081
RAMaxArea_EU.sumstats.gz	PXS-raw	-0.2298	0.0326	1.66e-12	0.1714
RAMaxAreaInd_EU.sumstats.gz	PXS-raw	-0.4509	0.0375	3.06e-33	0.1494
RAMinArea_EU.sumstats.gz	PXS-raw	-0.2302	0.0317	3.7e-13	0.1705
RAMinAreaInd_EU.sumstats.gz	PXS-raw	-0.4104	0.0358	1.86e-30	0.1512
RAQT_EU.sumstats.gz	PXS-raw	-0.4662	0.047	3.45e-23	0.0281
RBCDistWidth_EU.sumstats.gz	PXS-raw	0.091	0.0175	2.01e-07	0.1638
RBDinPD_EU.sumstats.gz	PXS-raw	0.1562	0.0854	0.06734	1.1004
RLinPD_EU.sumstats.gz	PXS-raw	0.0943	0.2579	0.71448	0.315
RNFL_EU.sumstats.gz	PXS-raw	-0.0381	0.0283	0.17814	0.294
RPE_EU.sumstats.gz	PXS-raw	-0.1188	0.0457	0.0092351	0.1304
RVEDV_EU.sumstats.gz	PXS-raw	-0.0355	0.0313	0.25674	0.2315
RVEDVI_EU.sumstats.gz	PXS-raw	-0.2757	0.0345	1.39e-15	0.1916
RVEDVtoLVEDV_EU.sumstats.gz	PXS-raw	0.1	0.0393	0.010877	0.1051
RVEF_EU.sumstats.gz	PXS-raw	-0.004	0.0342	0.90754	0.1528
RVEFtoLVEF_EU.sumstats.gz	PXS-raw	-0.0921	0.0444	0.038221	0.0944
RVESV_EU.sumstats.gz	PXS-raw	-0.0213	0.0306	0.48604	0.2302
RVESVI_EU.sumstats.gz	PXS-raw	-0.1832	0.0311	3.92e-09	0.2228
RVESVtoLVESV_EU.sumstats.gz	PXS-raw	0.1148	0.0361	0.0014543	0.1414
RVSV_EU.sumstats.gz	PXS-raw	-0.0409	0.0353	0.24606	0.169
RVSVI_EU.sumstats.gz	PXS-raw	-0.2901	0.0424	7.71e-12	0.1261
RVSVtoLVSV_EU.sumstats.gz	PXS-raw	0.0521	0.0764	0.49542	0.0247
RedCount_EU.sumstats.gz	PXS-raw	0.1183	0.0235	4.88e-07	0.1048
RemnantC_EU.sumstats.gz	PXS-raw	-0.2084	0.1825	0.25362	0.1923
ReticuloCount_EU.sumstats.gz	PXS-raw	0.3314	0.0198	4.34e-63	0.2308
ReticuloPerc_EU.sumstats.gz	PXS-raw	0.3107	0.0196	1.97e-56	0.2298
RhA_EU.sumstats.gz	PXS-raw	0.2562	0.0499	2.85e-07	0.3161
Rootcm_EU.sumstats.gz	PXS-raw	0.0561	0.0311	0.070986	0.2369
RootcmInd_EU.sumstats.gz	PXS-raw	-0.2191	0.0311	1.88e-12	0.2194
SAH_EU.sumstats.gz	PXS-raw	0.2878	0.057	4.5e-07	0.257
SBP_EU.sumstats.gz	PXS-raw	0.1311	0.02	5.89e-11	0.0712
SCOOPvSTILTS_EU.sumstats.gz	PXS-raw	0.4379	0.048	6.9e-20	1.5106
SFA_EU.sumstats.gz	PXS-raw	NA	NaN	NA	-0.1225
SCOOPvUKHLS_EU.sumstats.gz	PXS-raw	0.4916	0.0497	4.5e-23	0.8415
SEADL70inPD_EU.sumstats.gz	PXS-raw	0.018	0.131	0.89044	1.4867
SEADLinPD_EU.sumstats.gz	PXS-raw	NA	NaN	NA	NA
SHBG_EU.sumstats.gz	PXS-raw	-0.2762	0.0257	7.1e-27	0.2429
SLE_EU.sumstats.gz	PXS-raw	0.0467	0.0379	0.21805	0.6526
SM_EU.sumstats.gz	PXS-raw	NA	NaN	NA	-0.0215
STILTSvUKHLS_EU.sumstats.gz	PXS-raw	-0.1933	0.0666	0.0036941	0.3821
SVI_EU.sumstats.gz	PXS-raw	-0.3526	0.0433	3.85e-16	0.085
SVL_EU.sumstats.gz	PXS-raw	-0.0923	0.0374	0.013534	0.109
SeropositiveRhA_EU.sumstats.gz	PXS-raw	0.2031	0.0561	0.000292	0.2358
SerumUrea_EU.sumstats.gz	PXS-raw	0.1143	0.0195	4.81e-09	0.1122
SevereDKD_EU.sumstats.gz	PXS-raw	0.7268	0.2693	0.0069594	0.0285
SeverevNonHospC19_EU.sumstats.gz	PXS-raw	0.0143	0.1301	0.91261	0.423
SleepChronotype_EU.sumstats.gz	PXS-raw	0.0332	0.0204	0.10357	0.1084
SleepDuration_EU.sumstats.gz	PXS-raw	-0.0982	0.0242	4.84e-05	0.0646
SleepEDS_EU.sumstats.gz	PXS-raw	0.2902	0.0261	8.68e-29	0.0444
SleepInsomnia_EU.sumstats.gz	PXS-raw	0.3934	0.0229	2.38e-66	0.0267
SleepInsomnia_add_EU.sumstats.gz	PXS-raw	0.0361	0.0886	0.68383	0.057
SleepInsomnia_dom_EU.sumstats.gz	PXS-raw	-0.0519	0.0911	0.56898	0.0498
SleepInsomnia_het_EU.sumstats.gz	PXS-raw	-0.0624	0.0642	0.33101	0.0524
SleepInsomnia_rec_EU.sumstats.gz	PXS-raw	0.0902	0.0825	0.27429	0.0504
SleepLong_EU.sumstats.gz	PXS-raw	0.4029	0.032	2.33e-36	0.0769
SleepNaps_EU.sumstats.gz	PXS-raw	0.3325	0.0222	1.28e-50	0.0786
SleepShort_EU.sumstats.gz	PXS-raw	0.3988	0.0248	5.47e-58	0.0595
SmokingFGint_EU.sumstats.gz	PXS-raw	NA	NaN	NA	-0.0483
SmokingFGjoint_EU.sumstats.gz	PXS-raw	-0.0024	0.2433	0.99208	0.1625
SmokingFGmain_EU.sumstats.gz	PXS-raw	0.0334	0.1006	0.73976	0.8313
SmokingT2Dint_EU.sumstats.gz	PXS-raw	NA	NaN	NA	-0.0036
SmokingT2Djoint_EU.sumstats.gz	PXS-raw	NA	NaN	NA	-1.3602
SmokingT2Dmain_EU.sumstats.gz	PXS-raw	0.0515	0.1206	0.66935	0.515
Snoring_EU.sumstats.gz	PXS-raw	0.3541	0.0268	9.21e-40	0.0316
SnoringAdjBMI_EU.sumstats.gz	PXS-raw	0.116	0.0256	5.99e-06	0.0518
Sodium_EU.sumstats.gz	PXS-raw	NA	NaN	NA	-0.1332
SpO2avg_EU.sumstats.gz	PXS-raw	-0.0391	0.1483	0.79206	0.0196
SpO2min_EU.sumstats.gz	PXS-raw	0.1382	0.1015	0.17307	0.0529
SpO2per90_EU.sumstats.gz	PXS-raw	-0.065	0.1086	0.5493	0.0385
StDevSleepDurationRN_EU.sumstats.gz	PXS-raw	0.2997	0.0737	4.82e-05	0.0231
Stress_EU.sumstats.gz	PXS-raw	0.3703	0.1196	0.0019554	0.056
Stress_add_EU.sumstats.gz	PXS-raw	0.3745	0.1195	0.0017261	0.0568
Stress_dom_EU.sumstats.gz	PXS-raw	0.3624	0.1344	0.006988	0.0382
Stress_het_EU.sumstats.gz	PXS-raw	0.1138	0.1048	0.27734	0.0226
Stress_rec_EU.sumstats.gz	PXS-raw	0.3505	0.1296	0.0068488	0.0408
Stroke_EU.sumstats.gz	PXS-raw	0.4073	0.0415	9.97e-23	0.0093
Stroke_cardioembolic_EU.sumstats.gz	PXS-raw	0.1614	0.0473	0.000643	0.0795
Stroke_deep_EU.sumstats.gz	PXS-raw	0.5715	0.3089	0.06431	0.3333
Stroke_hemorrhagic_EU.sumstats.gz	PXS-raw	0.2651	0.1183	0.025037	0.0187
Stroke_ischemic_EU.sumstats.gz	PXS-raw	0.4284	0.0392	8.71e-28	0.0085
Stroke_largeartery_EU.sumstats.gz	PXS-raw	0.4696	0.118	6.93e-05	0.0494
Stroke_lobar_EU.sumstats.gz	PXS-raw	0.3332	0.1924	0.083364	0.4676
Stroke_smallvessel_EU.sumstats.gz	PXS-raw	0.424	0.0843	4.91e-07	0.0659
StrokeinT2D_EU.sumstats.gz	PXS-raw	0.344	0.1465	0.018836	0.2026
T1D_EU.sumstats.gz	PXS-raw	0.0304	0.0242	0.20822	0.3121
T2D_EU.sumstats.gz	PXS-raw	0.4003	0.028	1.84e-46	0.0441
T2D_add_EU.sumstats.gz	PXS-raw	0.3119	0.03	2.86e-25	0.1198
T2D_dom_EU.sumstats.gz	PXS-raw	0.5294	0.0687	1.35e-14	0.0863
T2D_het_EU.sumstats.gz	PXS-raw	0.1714	0.0613	0.0051965	0.0411
T2D_rec_EU.sumstats.gz	PXS-raw	0.2862	0.0336	1.48e-17	0.0621
T2DadjBMI_EU.sumstats.gz	PXS-raw	0.2426	0.0239	2.92e-24	0.1143
TB-LM_EU.sumstats.gz	PXS-raw	0.0032	0.0074	0.66859	0.3042
TFR_EU.sumstats.gz	PXS-raw	-0.1225	0.0273	7.12e-06	0.0552
TG_EU.sumstats.gz	PXS-raw	0.388	0.0245	2.08e-56	0.0802
TGinT2D_EU.sumstats.gz	PXS-raw	0.2638	0.0686	0.000119	0.1325
TGnonT2D_EU.sumstats.gz	PXS-raw	0.3837	0.0258	5.81e-50	0.2014
TGtoHDL_EU.sumstats.gz	PXS-raw	0.4899	0.16	0.0022006	0.1494
Testosterone_EU.sumstats.gz	PXS-raw	-0.0564	0.0249	0.02331	0.0614
Thyroid_EU.sumstats.gz	PXS-raw	0.1414	0.027	1.59e-07	0.0486
TotCho_EU.sumstats.gz	PXS-raw	NA	NaN	NA	-0.0954
TotHipArea_EU.sumstats.gz	PXS-raw	-0.0267	0.0358	0.45614	0.3062
TotPG_EU.sumstats.gz	PXS-raw	NA	NaN	NA	-0.0848
TotalProtein_EU.sumstats.gz	PXS-raw	0.0736	0.0222	0.000905	0.158
TrochanterArea_EU.sumstats.gz	PXS-raw	0.0438	0.038	0.24951	0.2645
Tyr_EU.sumstats.gz	PXS-raw	-0.2107	0.4935	0.66942	0.0628
UACR_EU.sumstats.gz	PXS-raw	-0.1818	0.0266	8.04e-12	0.0133
UACR_DM_EU.sumstats.gz	PXS-raw	NA	NaN	NA	-0.0852
UACR_nonDM_EU.sumstats.gz	PXS-raw	0.018	0.0625	0.77317	0.0476
UC_EU.sumstats.gz	PXS-raw	0.0167	0.0418	0.68998	0.0961
UPCR_EU.sumstats.gz	PXS-raw	-0.5235	0.0269	2.89e-84	0.0486
UPDRS_EU.sumstats.gz	PXS-raw	NA	NaN	NA	-0.1182
UPDRS1_EU.sumstats.gz	PXS-raw	0.0581	0.0703	0.40816	0.2821
UPDRS2_EU.sumstats.gz	PXS-raw	0.0806	0.0809	0.31881	0.2409
UPDRS3_EU.sumstats.gz	PXS-raw	-0.0494	0.0963	0.60832	0.1682
UPDRS4_EU.sumstats.gz	PXS-raw	0.181	0.1028	0.078391	0.1957
USCR_EU.sumstats.gz	PXS-raw	0.0839	0.0313	0.0074218	0.039
USPR_EU.sumstats.gz	PXS-raw	0.4318	0.0299	2.31e-47	0.0459
Urate_EU.sumstats.gz	PXS-raw	0.2761	0.0265	1.7e-25	0.1283
VFD_EU.sumstats.gz	PXS-raw	0.0299	0.0419	0.47656	0.1209
VLDLchol_EU.sumstats.gz	PXS-raw	-0.1724	0.1358	0.20417	0.3543
Val_EU.sumstats.gz	PXS-raw	NA	NaN	NA	-0.3363
VaricoseVeins_EU.sumstats.gz	PXS-raw	0.0546	0.0397	0.16949	0.083
VaricoseVeins_add_EU.sumstats.gz	PXS-raw	-0.0121	0.1657	0.94156	0.0294
VaricoseVeins_dom_EU.sumstats.gz	PXS-raw	-0.0594	0.167	0.72221	0.0258
VaricoseVeins_het_EU.sumstats.gz	PXS-raw	NA	NaN	NA	-0.0316
VaricoseVeins_rec_EU.sumstats.gz	PXS-raw	-0.0014	0.0781	0.98619	0.089
VitD_EU.sumstats.gz	PXS-raw	-0.1612	0.0291	3.17e-08	0.1025
WAIST_EU.sumstats.gz	PXS-raw	0.3284	0.0232	2.5e-45	0.0223
WAISTadjBMI_EU.sumstats.gz	PXS-raw	0.1073	0.0282	0.000146	0.0366
WBC_EU.sumstats.gz	PXS-raw	0.2237	0.0205	1.07e-27	0.1304
WCadjBMISMK_EU.sumstats.gz	PXS-raw	0.0746	0.0288	0.0095204	0.0537
WEIGHT_EU.sumstats.gz	PXS-raw	0.4537	0.0167	4.87e-162	0.2931
WHR_EU.sumstats.gz	PXS-raw	0.4541	0.0209	2.36e-104	0.0239
WHRadjBMI_EU.sumstats.gz	PXS-raw	0.1781	0.0212	4.19e-17	0.0363
WHRadjBMISMK_EU.sumstats.gz	PXS-raw	0.1589	0.0313	3.77e-07	0.0374
WMH_EU.sumstats.gz	PXS-raw	0.2622	0.0722	0.000281	0.1701
WMHinCSVD_EU.sumstats.gz	PXS-raw	0.0604	0.0439	0.16898	0.2121
XXLVLDLpart_EU.sumstats.gz	PXS-raw	-0.1057	0.1445	0.4648	0.3223
YouthT2D_EU.sumstats.gz	PXS-raw	0.9548	0.3845	0.013019	0.1952
allDKD_EU.sumstats.gz	PXS-raw	0.4543	0.0742	9.22e-10	0.0461
allDKDadjHbA1cBMI_EU.sumstats.gz	PXS-raw	0.4672	0.1351	0.000543	0.0437
allSVS_EU.sumstats.gz	PXS-raw	0.6007	0.1138	1.3e-07	0.0547
bOHBut_EU.sumstats.gz	PXS-raw	-0.4719	1.0582	0.65566	0.0263
eBMD_EU.sumstats.gz	PXS-raw	0.0069	0.0172	0.68616	0.2491
eGFRcrea_EU.sumstats.gz	PXS-raw	-0.0449	0.0221	0.042255	0.072
freshfruit_EU.sumstats.gz	PXS-raw	-0.2527	0.0251	6.89e-24	0.0751
lateDKD_EU.sumstats.gz	PXS-raw	0.5064	0.1094	3.71e-06	0.0505
lateDKDadjHbA1cBMI_EU.sumstats.gz	PXS-raw	0.7	0.374	0.061225	0.0397
lobarSVS_EU.sumstats.gz	PXS-raw	0.6086	0.1922	0.0015424	0.4236
mRS012v3456_EU.sumstats.gz	PXS-raw	NA	NaN	NA	-0.0041
mRS012v3456AdjSever_EU.sumstats.gz	PXS-raw	NA	NaN	NA	-0.0303
mRS01v23456_EU.sumstats.gz	PXS-raw	-0.04	0.0821	0.62585	0.2835
mRS01v23456AdjSever_EU.sumstats.gz	PXS-raw	-0.0723	0.103	0.48305	0.1785
mRSOrdinal_EU.sumstats.gz	PXS-raw	0.1668	0.1682	0.32147	0.0651
mRSOrdinalAdjSever_EU.sumstats.gz	PXS-raw	NA	NaN	NA	-0.0222
n6FA182_EU.sumstats.gz	PXS-raw	0.2038	0.5772	0.72401	0.0455
nonHDL_EU.sumstats.gz	PXS-raw	0.1977	0.021	5.85e-21	0.1041
nonlobarSVS_EU.sumstats.gz	PXS-raw	0.5508	0.0942	5.01e-09	0.7604
oilyfish_EU.sumstats.gz	PXS-raw	-0.2209	0.0267	1.17e-16	0.0586
saltconsumption_EU.sumstats.gz	PXS-raw	0.2409	0.0246	1.04e-22	0.0646
smeq_binary_EU.sumstats.gz	PXS-raw	-0.2392	0.3882	0.53782	0.0304
smeq_cont_EU.sumstats.gz	PXS-raw	0.239	0.2034	0.24003	0.0535
toastCE_EU.sumstats.gz	PXS-raw	0.1362	0.0511	0.007692	0.0077
toastLAA_EU.sumstats.gz	PXS-raw	0.6642	0.2634	0.011692	0.0028
toastSAO_EU.sumstats.gz	PXS-raw	0.3795	0.0993	0.000133	0.0048
toastUNDETER_EU.sumstats.gz	PXS-raw	0.1576	0.1457	0.27936	0.015
AscAortaDiamInd_EU.sumstats.gz	PXS-adjBMI	-0.1003	0.0354	0.0046328	0.3173
2hrFFA_EU.sumstats.gz	PXS-adjBMI	0.3214	0.4087	0.43168	0.0775
BMI8yrs_EU.sumstats.gz	PXS-adjBMI	0.0351	0.0854	0.68129	0.3399
2hrG_EU.sumstats.gz	PXS-adjBMI	0.0665	0.0625	0.28691	0.1457
Asthma_EU.sumstats.gz	PXS-adjBMI	0.2385	0.0237	7.4e-24	0.0445
2hrGadjBMI_EU.sumstats.gz	PXS-adjBMI	0.1253	0.0465	0.0070472	0.1013
BMIadjSMK_EU.sumstats.gz	PXS-adjBMI	0.0214	0.0308	0.48824	0.0703
2hrI_EU.sumstats.gz	PXS-adjBMI	0.2501	0.1534	0.10299	0.257
BMIbirth_EU.sumstats.gz	PXS-adjBMI	0.0307	0.1122	0.7845	0.0612
AD_EU.sumstats.gz	PXS-adjBMI	0.1093	0.0409	0.0075083	0.0128
BS_EU.sumstats.gz	PXS-adjBMI	0.0756	0.0327	0.021029	0.0347
AF_EU.sumstats.gz	PXS-adjBMI	0.0265	0.0246	0.2824	0.1082
BUN_EU.sumstats.gz	PXS-adjBMI	-0.0398	0.0337	0.23764	0.0613
AFR_EU.sumstats.gz	PXS-adjBMI	-0.0312	0.0309	0.31301	0.0653
BabyEarlyGWG_EU.sumstats.gz	PXS-adjBMI	-0.0191	0.1426	0.8932	0.0482
AHI_EU.sumstats.gz	PXS-adjBMI	-0.0518	0.0926	0.5762	0.0251
Asthma_AdultOnset_EU.sumstats.gz	PXS-adjBMI	0.1652	0.0373	9.3e-06	0.0577
AHIinNREM_EU.sumstats.gz	PXS-adjBMI	-0.1286	0.1599	0.42106	0.027
Asthma_ChildhoodOnset_EU.sumstats.gz	PXS-adjBMI	0.0051	0.0364	0.88827	0.1895
AHIinREM_EU.sumstats.gz	PXS-adjBMI	-0.0316	0.0983	0.74822	0.0553
Asthma_add_EU.sumstats.gz	PXS-adjBMI	0.3409	0.0589	6.99e-09	0.0943
ALBUMIN_EU.sumstats.gz	PXS-adjBMI	NA	NaN	NA	-0.0709
Asthma_dom_EU.sumstats.gz	PXS-adjBMI	0.323	0.0699	3.81e-06	0.0572
ALLOA_EU.sumstats.gz	PXS-adjBMI	0.3023	0.0334	1.52e-19	0.0462
Asthma_het_EU.sumstats.gz	PXS-adjBMI	0.0188	0.0667	0.77829	0.0312
ALLOA_add_EU.sumstats.gz	PXS-adjBMI	0.0992	0.0828	0.23131	0.0279
Asthma_rec_EU.sumstats.gz	PXS-adjBMI	0.4612	0.0917	4.86e-07	0.0419
ALLOA_dom_EU.sumstats.gz	PXS-adjBMI	0.0861	0.0973	0.37612	0.0172
AvgDesaturation_EU.sumstats.gz	PXS-adjBMI	NA	NaN	NA	-0.0007
ALLOA_het_EU.sumstats.gz	PXS-adjBMI	NA	NaN	NA	NA
BFP_EU.sumstats.gz	PXS-adjBMI	0.0262	0.012	0.028876	0.0862
ALLOA_rec_EU.sumstats.gz	PXS-adjBMI	0.1265	0.1229	0.30343	0.0099
BabyLateGWG_EU.sumstats.gz	PXS-adjBMI	-0.0137	0.2131	0.94856	0.0283
ALP_EU.sumstats.gz	PXS-adjBMI	0.2145	0.0257	7.44e-17	0.1497
BabyTotalGWG_EU.sumstats.gz	PXS-adjBMI	NA	NaN	NA	-0.0221
ALS_EU.sumstats.gz	PXS-adjBMI	0.0285	0.0495	0.56484	0.0348
BackPain_EU.sumstats.gz	PXS-adjBMI	0.4979	0.0329	8.39e-52	0.0274
ALT_EU.sumstats.gz	PXS-adjBMI	0.1482	0.0246	1.8e-09	0.0675
BasoCount_EU.sumstats.gz	PXS-adjBMI	0.0443	0.0263	0.092222	0.0347
AMD_EU.sumstats.gz	PXS-adjBMI	0.0467	0.0382	0.22091	0.2138
BILIRUBIN_EU.sumstats.gz	PXS-adjBMI	-0.1053	0.035	0.0026016	0.1614
AMD_add_EU.sumstats.gz	PXS-adjBMI	0.0603	0.0726	0.40663	0.1476
BIP_EU.sumstats.gz	PXS-adjBMI	0.0078	0.032	0.80844	0.7127
AMD_dom_EU.sumstats.gz	PXS-adjBMI	0.0391	0.0861	0.64964	0.0852
BMI_EU.sumstats.gz	PXS-adjBMI	0.1049	0.0272	0.000113	0.0439
AMD_het_EU.sumstats.gz	PXS-adjBMI	NA	NaN	NA	NA
BMI1_5yrs_EU.sumstats.gz	PXS-adjBMI	-0.1149	0.0634	0.069906	0.3467
AMD_rec_EU.sumstats.gz	PXS-adjBMI	0.0877	0.0655	0.18048	0.1266
Allergy_EU.sumstats.gz	PXS-adjBMI	0.05	0.029	0.084582	0.0384
AMDprogression_EU.sumstats.gz	PXS-adjBMI	-0.0937	0.3094	0.76197	0.2546
BasoPerc_EU.sumstats.gz	PXS-adjBMI	0.005	0.0281	0.85977	0.049
AST_EU.sumstats.gz	PXS-adjBMI	-0.0017	0.029	0.95353	0.1389
BMI1yr_EU.sumstats.gz	PXS-adjBMI	-0.0281	0.0574	0.62514	0.4023
AUCins_EU.sumstats.gz	PXS-adjBMI	NA	NaN	NA	-0.0018
AnyCVD_het_EU.sumstats.gz	PXS-adjBMI	0.0261	0.0794	0.74237	0.0138
AUCinsAUCgluc_EU.sumstats.gz	PXS-adjBMI	NA	NaN	NA	-0.0258
BMI2yrs_EU.sumstats.gz	PXS-adjBMI	-0.0555	0.0831	0.5037	0.2411
AbAge_EU.sumstats.gz	PXS-adjBMI	-0.115	0.0457	0.011863	0.138
BMI3mons_EU.sumstats.gz	PXS-adjBMI	-0.1001	0.0748	0.18088	0.2101
AcAce_EU.sumstats.gz	PXS-adjBMI	-0.5718	1.9322	0.76727	0.0256
C19vAll_EU.sumstats.gz	PXS-adjBMI	0.0821	0.0804	0.3073	0.001
Ace_EU.sumstats.gz	PXS-adjBMI	NA	NaN	NA	-0.0448
BMI3yrs_EU.sumstats.gz	PXS-adjBMI	-0.1693	0.0954	0.076039	0.2217
Adiponectin_EU.sumstats.gz	PXS-adjBMI	NA	NaN	NA	NA
BMI5yrs_EU.sumstats.gz	PXS-adjBMI	-0.0866	0.1353	0.52233	0.1122
AfibFlutter_EU.sumstats.gz	PXS-adjBMI	0.1101	0.0271	4.93e-05	0.1432
CAD_EU.sumstats.gz	PXS-adjBMI	0.3122	0.026	3e-33	0.0363
Ala_EU.sumstats.gz	PXS-adjBMI	NA	NaN	NA	-0.0883
CADinT1D_EU.sumstats.gz	PXS-adjBMI	NA	NaN	NA	-0.0777
Alb_EU.sumstats.gz	PXS-adjBMI	-0.0581	0.0314	0.063711	0.137
BMI6mons_EU.sumstats.gz	PXS-adjBMI	-0.0892	0.0731	0.22224	0.2171
AlbInT2D_EU.sumstats.gz	PXS-adjBMI	0.1524	0.0848	0.072235	0.2855
AnyCVD_rec_EU.sumstats.gz	PXS-adjBMI	0.7033	0.5714	0.21844	0.0044
AllDKDvControl_EU.sumstats.gz	PXS-adjBMI	0.2562	0.0784	0.0010764	0.0578
AnyCVDinT2D_EU.sumstats.gz	PXS-adjBMI	0.2725	0.0611	8.11e-06	0.2137
AllergicRhinitis_EU.sumstats.gz	PXS-adjBMI	0.2808	0.0929	0.0025078	0.0349
Ap-LM_EU.sumstats.gz	PXS-adjBMI	-0.2661	0.0197	1.78e-41	0.2051
AllergicRhinitis_add_EU.sumstats.gz	PXS-adjBMI	0.2861	0.094	0.0023486	0.0342
ApoA_EU.sumstats.gz	PXS-adjBMI	-0.2245	0.0258	3.69e-18	0.197
AllergicRhinitis_dom_EU.sumstats.gz	PXS-adjBMI	0.2982	0.108	0.0057507	0.0229
ApoA1_EU.sumstats.gz	PXS-adjBMI	NA	NaN	NA	-0.0695
AllergicRhinitis_het_EU.sumstats.gz	PXS-adjBMI	NA	NaN	NA	NA
ApoB_EU.sumstats.gz	PXS-adjBMI	0.1748	0.0226	9.02e-15	0.1946
AllergicRhinitis_rec_EU.sumstats.gz	PXS-adjBMI	0.4878	0.2576	0.058289	0.0092
AnkylosingSpondylitis_EU.sumstats.gz	PXS-adjBMI	0.0676	0.0721	0.34815	0.9392
BMI6wks_EU.sumstats.gz	PXS-adjBMI	-0.059	0.0759	0.43706	0.2165
AnyCVD_EU.sumstats.gz	PXS-adjBMI	0.3677	0.1059	0.000517	0.019
BMI7yrs_EU.sumstats.gz	PXS-adjBMI	-0.083	0.083	0.31714	0.2448
AnyCVD_add_EU.sumstats.gz	PXS-adjBMI	0.3702	0.105	0.000423	0.0245
BMI8mons_EU.sumstats.gz	PXS-adjBMI	-0.0532	0.0664	0.42302	0.2736
AnyCVD_dom_EU.sumstats.gz	PXS-adjBMI	0.2998	0.0911	0.000998	0.0232
AscAortaDiam_EU.sumstats.gz	PXS-adjBMI	-0.0416	0.0316	0.18799	0.2389
BarretsEsophagus_EU.sumstats.gz	PXS-adjBMI	0.389	0.0288	1.5e-41	0.3909
BreakfastSkipping_EU.sumstats.gz	PXS-adjBMI	0.3775	0.0388	2.2e-22	0.0412
CADinT2D_EU.sumstats.gz	PXS-adjBMI	0.3417	0.0748	4.95e-06	0.2246
CCScCEmajor_EU.sumstats.gz	PXS-adjBMI	0.0179	0.1021	0.86122	0.0294
CCScCRYPTCE_EU.sumstats.gz	PXS-adjBMI	0.3804	0.5202	0.46463	0.0063
CCScINCUNC_EU.sumstats.gz	PXS-adjBMI	-0.0018	0.1258	0.98865	0.0177
CCScLAA_EU.sumstats.gz	PXS-adjBMI	NA	NaN	NA	-0.0238
CCScSAO_EU.sumstats.gz	PXS-adjBMI	0.482	0.3538	0.17305	0.0118
CCScUNDETER_EU.sumstats.gz	PXS-adjBMI	0.099	0.0735	0.17829	0.0456
CCSpCEmajincl_EU.sumstats.gz	PXS-adjBMI	0.0378	0.1092	0.72903	0.0242
CCSpCryptoincl_EU.sumstats.gz	PXS-adjBMI	0.2042	1.1532	0.85943	0.003
CCSpLAAmajincl_EU.sumstats.gz	PXS-adjBMI	NA	NaN	NA	NA
CCSpSAOmajincl_EU.sumstats.gz	PXS-adjBMI	0.2886	0.1154	0.012365	0.0347
CD_EU.sumstats.gz	PXS-adjBMI	0.168	0.0357	2.47e-06	0.164
CHOL_EU.sumstats.gz	PXS-adjBMI	0.0728	0.0187	0.0001	0.0848
CIR_EU.sumstats.gz	PXS-adjBMI	0.229	0.1414	0.10543	0.1145
CIRadjISI_EU.sumstats.gz	PXS-adjBMI	0.2034	0.2089	0.33006	0.0719
CKD_EU.sumstats.gz	PXS-adjBMI	0.1617	0.0464	0.000498	0.0256
CKD_DNinT2D_EU.sumstats.gz	PXS-adjBMI	-0.033	0.1662	0.84239	0.5691
CKD_EXT_vGFRinT2D_EU.sumstats.gz	PXS-adjBMI	-0.2434	1.0668	0.81953	0.2119
CKDadjHbA1cBMI_EU.sumstats.gz	PXS-adjBMI	NA	NaN	NA	-0.0087
CKDextremes_EU.sumstats.gz	PXS-adjBMI	0.216	0.1059	0.04139	0.0539
CKDextremesadjHbA1cBMI_EU.sumstats.gz	PXS-adjBMI	0.2219	0.1611	0.16856	0.0648
CKDinT2D_EU.sumstats.gz	PXS-adjBMI	0.1545	0.0907	0.088464	0.3384
CKDpDKD_EU.sumstats.gz	PXS-adjBMI	0.3376	0.1094	0.0020219	0.0311
CKDpDKDadjHbA1cBMI_EU.sumstats.gz	PXS-adjBMI	0.4263	0.2847	0.13433	0.0246
CKDpDKDinT2D_EU.sumstats.gz	PXS-adjBMI	0.1074	0.216	0.61894	0.3566
COPD_EU.sumstats.gz	PXS-adjBMI	0.5543	0.0287	7.94e-83	0.0782
CPEP_FAST_EU.sumstats.gz	PXS-adjBMI	NA	NaN	NA	-2.5874
CRP_EU.sumstats.gz	PXS-adjBMI	0.3092	0.034	1e-19	0.0784
CSI_EU.sumstats.gz	PXS-adjBMI	-0.0776	0.0362	0.031965	0.1873
CTS_EU.sumstats.gz	PXS-adjBMI	0.1505	0.0398	0.000155	0.1898
Ca_EU.sumstats.gz	PXS-adjBMI	0.1071	0.0272	8.41e-05	0.0686
Cancer_EU.sumstats.gz	PXS-adjBMI	0.0746	0.0608	0.21959	0.0552
Cancer_dom_EU.sumstats.gz	PXS-adjBMI	0.0427	0.0718	0.55187	0.0327
Cancer_het_EU.sumstats.gz	PXS-adjBMI	-0.1824	0.2118	0.38916	0.0045
Cancer_rec_EU.sumstats.gz	PXS-adjBMI	0.1271	0.0625	0.042109	0.0375
CarbIntake_EU.sumstats.gz	PXS-adjBMI	-0.1349	0.0367	0.000233	0.0374
CarbIntakeBMIadj_EU.sumstats.gz	PXS-adjBMI	-0.1113	0.0366	0.0023891	0.0369
Cardiomyopathy_EU.sumstats.gz	PXS-adjBMI	NA	NaN	NA	-0.0092
CataractSenile_EU.sumstats.gz	PXS-adjBMI	0.1063	0.0399	0.0077333	0.047
Celiac_EU.sumstats.gz	PXS-adjBMI	0.076	0.0604	0.20834	0.2406
ChildSleepDuration_EU.sumstats.gz	PXS-adjBMI	0.2197	0.0908	0.015518	0.1089
ChildSleepDurationAdjBMI_EU.sumstats.gz	PXS-adjBMI	0.1874	0.083	0.023914	0.1247
ChronotypeSingle_EU.sumstats.gz	PXS-adjBMI	-0.0681	0.1006	0.49832	0.1227
Cirrhosis_EU.sumstats.gz	PXS-adjBMI	NA	NaN	NA	-0.1176
Cit_EU.sumstats.gz	PXS-adjBMI	-0.2081	0.6944	0.76442	0.0242
ConstipationInPD_EU.sumstats.gz	PXS-adjBMI	0.0323	0.0903	0.72047	0.4796
Creatinine_EU.sumstats.gz	PXS-adjBMI	0.0365	0.0231	0.11424	0.2085
CreatinineUrinary_EU.sumstats.gz	PXS-adjBMI	0.0142	0.1369	0.91747	0.0251
CystatinC_EU.sumstats.gz	PXS-adjBMI	0.2238	0.0266	4e-17	0.275
DBP_EU.sumstats.gz	PXS-adjBMI	0.1597	0.0214	8.98e-14	0.0669
DHA_EU.sumstats.gz	PXS-adjBMI	NA	NaN	NA	-0.0269
DI_EU.sumstats.gz	PXS-adjBMI	0.0013	0.1261	0.99162	0.1098
DLCOInIPF_EU.sumstats.gz	PXS-adjBMI	NA	NaN	NA	NA
DPAcm_EU.sumstats.gz	PXS-adjBMI	-0.1483	0.0394	0.000164	0.1595
DPAcmInd_EU.sumstats.gz	PXS-adjBMI	-0.1985	0.0414	1.64e-06	0.1541
DRvNoDR_EU.sumstats.gz	PXS-adjBMI	-0.0788	0.2563	0.75854	0.0706
DRvNoDRwDoD_EU.sumstats.gz	PXS-adjBMI	NA	NaN	NA	-0.1544
DaySleepInPD_EU.sumstats.gz	PXS-adjBMI	-0.0508	0.0855	0.5522	0.5804
DementiaInPD_EU.sumstats.gz	PXS-adjBMI	NA	NaN	NA	-0.7888
DepressionInPD_EU.sumstats.gz	PXS-adjBMI	0.028	0.0825	0.73457	0.6048
Dermatophytosis_EU.sumstats.gz	PXS-adjBMI	-0.0135	0.083	0.87054	0.0443
Dermatophytosis_add_EU.sumstats.gz	PXS-adjBMI	-0.0126	0.0839	0.88086	0.0443
Dermatophytosis_dom_EU.sumstats.gz	PXS-adjBMI	-0.0755	0.107	0.48071	0.022
Dermatophytosis_het_EU.sumstats.gz	PXS-adjBMI	-0.1587	0.1174	0.17655	0.0137
Dermatophytosis_rec_EU.sumstats.gz	PXS-adjBMI	0.0114	0.0934	0.90243	0.0267
DescAortaDiam_EU.sumstats.gz	PXS-adjBMI	0.0056	0.0314	0.85866	0.3551
DiabeticNephro_EU.sumstats.gz	PXS-adjBMI	0.0735	0.2003	0.71352	0.0518
DiabeticRetino_EU.sumstats.gz	PXS-adjBMI	0.1055	0.0827	0.2018	0.1737
DirectBilirubin_EU.sumstats.gz	PXS-adjBMI	-0.1258	0.0358	0.00044	0.067
DiverticularDisease_EU.sumstats.gz	PXS-adjBMI	0.2631	0.0312	3.63e-17	0.1251
DyskinesiasInPD_EU.sumstats.gz	PXS-adjBMI	-0.0329	0.0826	0.691	0.7255
Dyslipid_EU.sumstats.gz	PXS-adjBMI	0.31	0.0469	3.99e-11	0.0961
Dyslipid_add_EU.sumstats.gz	PXS-adjBMI	0.3125	0.0465	1.84e-11	0.0955
Dyslipid_dom_EU.sumstats.gz	PXS-adjBMI	0.3438	0.0537	1.54e-10	0.0645
Dyslipid_het_EU.sumstats.gz	PXS-adjBMI	0.147	0.0512	0.0041235	0.031
Dyslipid_rec_EU.sumstats.gz	PXS-adjBMI	0.3137	0.0632	6.81e-07	0.0395
ESRD_EU.sumstats.gz	PXS-adjBMI	0.1943	0.1474	0.18764	0.0572
ESRDvControl_EU.sumstats.gz	PXS-adjBMI	0.1927	0.0965	0.045759	0.0748
ESRDvControladjHbA1cBMI_EU.sumstats.gz	PXS-adjBMI	0.1759	0.1075	0.10184	0.1133
ESRDvControlinT2D_EU.sumstats.gz	PXS-adjBMI	NA	NaN	NA	-0.1293
ESRDvMacro_EU.sumstats.gz	PXS-adjBMI	-0.0896	0.1506	0.55187	0.0327
ESRDvMacroadjHbA1cBMI_EU.sumstats.gz	PXS-adjBMI	NA	NaN	NA	-0.1187
ESRDvMacroinT2D_EU.sumstats.gz	PXS-adjBMI	NA	NaN	NA	-3.1941
ESRDvNonESRD_EU.sumstats.gz	PXS-adjBMI	0.093	0.0943	0.32381	0.0374
ESRDvNonESRDadjHbA1cBMI_EU.sumstats.gz	PXS-adjBMI	0.1508	0.1362	0.26817	0.0638
ESRDvNonESRDinT2D_EU.sumstats.gz	PXS-adjBMI	NA	NaN	NA	-0.1828
EarlyAMD_EU.sumstats.gz	PXS-adjBMI	-0.0291	0.0538	0.58948	0.0729
EaseOfWakingUp_EU.sumstats.gz	PXS-adjBMI	-0.0229	0.0262	0.38254	0.07
Eczema_EU.sumstats.gz	PXS-adjBMI	0.0465	0.0363	0.2002	0.1123
EosinCount_EU.sumstats.gz	PXS-adjBMI	0.0502	0.0247	0.041715	0.129
EosinPerc_EU.sumstats.gz	PXS-adjBMI	-0.0066	0.0225	0.76807	0.2214
Epilepsy_FocalHS_EU.sumstats.gz	PXS-adjBMI	0.1075	0.0892	0.22841	0.7467
Epilepsy_FocalLN_EU.sumstats.gz	PXS-adjBMI	0.2495	0.178	0.16106	0.0654
Epilepsy_GeneralizedTCS_EU.sumstats.gz	PXS-adjBMI	0.1115	0.0911	0.2208	1.5655
EtOH_EU.sumstats.gz	PXS-adjBMI	NA	NaN	NA	-0.0962
FAinCSVD_EU.sumstats.gz	PXS-adjBMI	0.015	0.0478	0.75408	0.2662
FAw3_EU.sumstats.gz	PXS-adjBMI	NA	NaN	NA	NA
FAw6_EU.sumstats.gz	PXS-adjBMI	NA	NaN	NA	-0.0734
FBW_EU.sumstats.gz	PXS-adjBMI	-0.21	0.0267	3.67e-15	0.0476
FBWadjMGen_EU.sumstats.gz	PXS-adjBMI	-0.1441	0.0369	9.57e-05	0.0201
FEV1_EU.sumstats.gz	PXS-adjBMI	-0.2111	0.0241	1.85e-18	0.0834
FEV1toFVC_EU.sumstats.gz	PXS-adjBMI	-0.0754	0.0231	0.0010764	0.0899
FG_EU.sumstats.gz	PXS-adjBMI	0.1075	0.0556	0.053305	0.0293
FG_plus_diab_EU.sumstats.gz	PXS-adjBMI	NA	NaN	NA	-0.0798
FGadjBMI_EU.sumstats.gz	PXS-adjBMI	0.0575	0.0413	0.16403	0.0777
FGovertime_EU.sumstats.gz	PXS-adjBMI	NA	NaN	NA	-0.0972
FI_EU.sumstats.gz	PXS-adjBMI	0.2218	0.0476	3.2e-06	0.0245
FIadjBMI_EU.sumstats.gz	PXS-adjBMI	0.2266	0.0374	1.43e-09	0.0697
FNBMD_EU.sumstats.gz	PXS-adjBMI	-0.0952	0.0351	0.0065864	0.1178
FNarea_EU.sumstats.gz	PXS-adjBMI	0.041	0.0551	0.45691	0.1489
FVC_EU.sumstats.gz	PXS-adjBMI	-0.1843	0.0228	5.65e-16	0.081
FVCinIPF_EU.sumstats.gz	PXS-adjBMI	0.2499	0.1501	0.096004	0.497
FastFFA_EU.sumstats.gz	PXS-adjBMI	-0.1665	0.4545	0.71414	0.048
FatIntake_EU.sumstats.gz	PXS-adjBMI	0.1926	0.0464	3.28e-05	0.0261
FatIntakeBMIadj_EU.sumstats.gz	PXS-adjBMI	0.1663	0.0477	0.000491	0.0281
ForearmBMD_EU.sumstats.gz	PXS-adjBMI	-0.2039	0.1189	0.086448	0.0706
Fracture_EU.sumstats.gz	PXS-adjBMI	0.1479	0.0344	1.74e-05	0.0517
GA_EU.sumstats.gz	PXS-adjBMI	0.0538	0.1134	0.63518	0.2303
GCC_EU.sumstats.gz	PXS-adjBMI	-0.0366	0.0321	0.2546	0.296
GCL_EU.sumstats.gz	PXS-adjBMI	-0.0438	0.0337	0.19407	0.272
GDM_EU.sumstats.gz	PXS-adjBMI	0.0005	0.2134	0.99806	0.0732
GDM_abnormal_gluc_EU.sumstats.gz	PXS-adjBMI	NA	NaN	NA	-0.9291
GERD_EU.sumstats.gz	PXS-adjBMI	0.5556	0.0211	4.78e-153	0.107
GGT_EU.sumstats.gz	PXS-adjBMI	0.1837	0.0342	7.99e-08	0.1561
GestationalDur_EU.sumstats.gz	PXS-adjBMI	-0.1409	0.0436	0.0012307	0.0355
Gln_EU.sumstats.gz	PXS-adjBMI	NA	NaN	NA	-0.0501
Glol_EU.sumstats.gz	PXS-adjBMI	NA	NaN	NA	-0.0572
Gly_EU.sumstats.gz	PXS-adjBMI	NA	NaN	NA	-0.2395
Gp_EU.sumstats.gz	PXS-adjBMI	NA	NaN	NA	NA
Graves_EU.sumstats.gz	PXS-adjBMI	0.146	0.0903	0.10581	0.5064
HBA1C_EU.sumstats.gz	PXS-adjBMI	0.1543	0.024	1.25e-10	0.1004
HBA1CMMOL_EU.sumstats.gz	PXS-adjBMI	NA	NaN	NA	-0.147
HBA1CadjBMI_EU.sumstats.gz	PXS-adjBMI	0.0978	0.0307	0.0014359	0.1255
HDL_EU.sumstats.gz	PXS-adjBMI	-0.2807	0.0253	1.43e-28	0.0897
HDL2chol_EU.sumstats.gz	PXS-adjBMI	-0.0276	0.1927	0.88629	0.1417
HDL3chol_EU.sumstats.gz	PXS-adjBMI	-0.3473	0.5996	0.56237	0.0456
HDL_RATIO_EU.sumstats.gz	PXS-adjBMI	NA	NaN	NA	-0.1467
HEIGHT_EU.sumstats.gz	PXS-adjBMI	-0.073	0.0206	0.000386	0.2164
HF_EU.sumstats.gz	PXS-adjBMI	0.3246	0.0353	4.12e-20	0.0307
HIPC_EU.sumstats.gz	PXS-adjBMI	-0.0118	0.0307	0.69955	0.0544
HIPCadjBMI_EU.sumstats.gz	PXS-adjBMI	-0.0673	0.0298	0.024139	0.0524
HIPKNEEOA_EU.sumstats.gz	PXS-adjBMI	0.2003	0.0317	2.68e-10	0.1226
HIPOA_EU.sumstats.gz	PXS-adjBMI	0.0967	0.0343	0.0048181	0.1475
HOMAB_EU.sumstats.gz	PXS-adjBMI	0.1434	0.0607	0.018071	0.0569
HOMAIR_EU.sumstats.gz	PXS-adjBMI	0.225	0.0705	0.0014104	0.0436
HR_EU.sumstats.gz	PXS-adjBMI	0.1906	0.0238	1.28e-15	0.1459
HY3inPD_EU.sumstats.gz	PXS-adjBMI	0.0521	0.111	0.63882	0.6228
HYPERTENSION_EU.sumstats.gz	PXS-adjBMI	0.275	0.0257	1.18e-26	0.1273
HYPERTENSION_add_EU.sumstats.gz	PXS-adjBMI	0.2822	0.043	5.39e-11	0.1157
HYPERTENSION_dom_EU.sumstats.gz	PXS-adjBMI	0.3162	0.0481	4.72e-11	0.0779
HYPERTENSION_het_EU.sumstats.gz	PXS-adjBMI	0.1839	0.063	0.0034837	0.0222
HYPERTENSION_rec_EU.sumstats.gz	PXS-adjBMI	0.2651	0.0545	1.17e-06	0.0596
HbConc_EU.sumstats.gz	PXS-adjBMI	0.0946	0.023	3.95e-05	0.1056
Hematocrit_EU.sumstats.gz	PXS-adjBMI	0.0877	0.0212	3.47e-05	0.1736
Hemorrhoids_EU.sumstats.gz	PXS-adjBMI	0.1891	0.1552	0.22303	0.0148
Hemorrhoids_add_EU.sumstats.gz	PXS-adjBMI	0.1961	0.1608	0.2226	0.0146
Hemorrhoids_dom_EU.sumstats.gz	PXS-adjBMI	0.1159	0.1509	0.4424	0.0108
Hemorrhoids_het_EU.sumstats.gz	PXS-adjBMI	-0.0907	0.1157	0.43344	0.0114
Hemorrhoids_rec_EU.sumstats.gz	PXS-adjBMI	NA	NaN	NA	-0.0055
HerniaAbdomin_EU.sumstats.gz	PXS-adjBMI	0.1556	0.1548	0.31486	0.023
HerniaAbdomin_add_EU.sumstats.gz	PXS-adjBMI	0.1521	0.1521	0.31719	0.0238
HerniaAbdomin_dom_EU.sumstats.gz	PXS-adjBMI	0.0494	0.1254	0.69344	0.0242
HerniaAbdomin_het_EU.sumstats.gz	PXS-adjBMI	-0.1619	0.203	0.42502	0.009
HerniaAbdomin_rec_EU.sumstats.gz	PXS-adjBMI	0.2871	0.1904	0.13155	0.0158
HighScatReticuloCount_EU.sumstats.gz	PXS-adjBMI	0.2055	0.0215	1.39e-21	0.2433
HighScatReticuloPerc_EU.sumstats.gz	PXS-adjBMI	0.1937	0.0212	7.72e-20	0.244
His_EU.sumstats.gz	PXS-adjBMI	NA	NaN	NA	-0.0668
HmPerc_EU.sumstats.gz	PXS-adjBMI	0.1228	0.0237	2.15e-07	0.1587
HospC19vAll_EU.sumstats.gz	PXS-adjBMI	0.3408	0.0829	3.89e-05	0.0019
HyinPD_EU.sumstats.gz	PXS-adjBMI	0.1214	0.2699	0.65296	0.0403
HyposmiaInPD_EU.sumstats.gz	PXS-adjBMI	-0.0141	0.0863	0.87057	0.5261
IA_EU.sumstats.gz	PXS-adjBMI	0.3039	0.0552	3.76e-08	0.2629
IAU_EU.sumstats.gz	PXS-adjBMI	0.3319	0.0896	0.000212	0.2634
IBD_EU.sumstats.gz	PXS-adjBMI	0.141	0.0384	0.000243	0.1047
IBS_EU.sumstats.gz	PXS-adjBMI	0.3211	0.0326	7.02e-23	0.0456
IBS_add_EU.sumstats.gz	PXS-adjBMI	0.1992	0.0866	0.021459	0.1207
IBS_dom_EU.sumstats.gz	PXS-adjBMI	0.235	0.0969	0.015336	0.0886
IBS_het_EU.sumstats.gz	PXS-adjBMI	0.0676	0.0784	0.388	0.0565
IBS_rec_EU.sumstats.gz	PXS-adjBMI	0.1904	0.0811	0.018971	0.0926
ICP_EU.sumstats.gz	PXS-adjBMI	-0.1915	0.0843	0.023114	0.3585
IDLchol_EU.sumstats.gz	PXS-adjBMI	-0.4924	0.4687	0.29339	0.0856
IDLpart_EU.sumstats.gz	PXS-adjBMI	-0.7876	1.2526	0.52948	0.0363
IGF1_EU.sumstats.gz	PXS-adjBMI	-0.1227	0.0249	8.46e-07	0.275
INL_EU.sumstats.gz	PXS-adjBMI	0.018	0.0294	0.53957	0.3273
IPF_EU.sumstats.gz	PXS-adjBMI	0.1922	0.0398	1.4e-06	0.1114
IPFSurvival_EU.sumstats.gz	PXS-adjBMI	NA	NaN	NA	-0.0591
IPL_EU.sumstats.gz	PXS-adjBMI	-0.0215	0.0305	0.48161	0.3068
ISI_EU.sumstats.gz	PXS-adjBMI	NA	NaN	NA	-0.034
ISIadjAgeSex_EU.sumstats.gz	PXS-adjBMI	-0.1731	0.0773	0.025258	0.1048
ISIadjAgeSexBMI_EU.sumstats.gz	PXS-adjBMI	-0.163	0.0724	0.024428	0.1169
ISIadjBMIinterGenoBMI_EU.sumstats.gz	PXS-adjBMI	NA	NaN	NA	-0.014
ISOS-PS_EU.sumstats.gz	PXS-adjBMI	-0.1251	0.0336	0.000194	0.3054
ISOS_EU.sumstats.gz	PXS-adjBMI	-0.0943	0.037	0.010737	0.2817
ISen_EU.sumstats.gz	PXS-adjBMI	-0.7771	1.1332	0.49284	0.0704
ISenBMI_EU.sumstats.gz	PXS-adjBMI	-0.4945	0.2915	0.089794	0.138
ISthickness_EU.sumstats.gz	PXS-adjBMI	-0.0849	0.0456	0.062997	0.1705
Ile_EU.sumstats.gz	PXS-adjBMI	NA	NaN	NA	-0.2489
ImReticuloFrac_EU.sumstats.gz	PXS-adjBMI	0.1768	0.0236	6.31e-14	0.1497
Incr30_EU.sumstats.gz	PXS-adjBMI	0.4146	0.2244	0.064707	0.093
Ins30_EU.sumstats.gz	PXS-adjBMI	0.5893	0.9145	0.51934	0.0304
Ins30adjBMI_EU.sumstats.gz	PXS-adjBMI	0.5417	0.8109	0.5041	0.0293
InsomniaInPD_EU.sumstats.gz	PXS-adjBMI	0.0648	0.0684	0.34352	0.6553
IntertrochArea_EU.sumstats.gz	PXS-adjBMI	-0.1281	0.0432	0.0030139	0.2355
IronDef_EU.sumstats.gz	PXS-adjBMI	0.2097	0.1495	0.16079	0.0563
IronDef_add_EU.sumstats.gz	PXS-adjBMI	0.2077	0.1468	0.15702	0.0578
IronDef_dom_EU.sumstats.gz	PXS-adjBMI	0.3363	0.6352	0.59654	0.0117
IronDef_het_EU.sumstats.gz	PXS-adjBMI	0.0119	0.1571	0.9398	0.0187
IronDef_rec_EU.sumstats.gz	PXS-adjBMI	0.1296	0.0684	0.05829	0.1279
K_EU.sumstats.gz	PXS-adjBMI	NA	NaN	NA	-0.097
KExcretion_EU.sumstats.gz	PXS-adjBMI	0.0622	0.0327	0.05721	0.0388
KNEEOA_EU.sumstats.gz	PXS-adjBMI	0.2433	0.0303	9.92e-16	0.1234
KneePain_EU.sumstats.gz	PXS-adjBMI	0.2294	0.0598	0.000127	0.0382
LADA_EU.sumstats.gz	PXS-adjBMI	0.1192	0.0535	0.025869	0.4676
LBD_EU.sumstats.gz	PXS-adjBMI	0.0667	0.1033	0.51872	0.1484
LDL_EU.sumstats.gz	PXS-adjBMI	0.1041	0.0218	1.77e-06	0.0705
LDL_CALCULATED_EU.sumstats.gz	PXS-adjBMI	NA	NaN	NA	-0.0011
LEP_EU.sumstats.gz	PXS-adjBMI	0.2563	0.0756	0.000697	0.0639
LEPadjBMI_EU.sumstats.gz	PXS-adjBMI	0.2133	0.062	0.000577	0.0921
LFR_EU.sumstats.gz	PXS-adjBMI	-0.0219	0.0327	0.50272	0.0522
LSBMD_EU.sumstats.gz	PXS-adjBMI	-0.0856	0.0312	0.0061493	0.1319
LSarea_EU.sumstats.gz	PXS-adjBMI	0.0029	0.0402	0.94322	0.3328
LVEDV_EU.sumstats.gz	PXS-adjBMI	-0.2294	0.0391	4.55e-09	0.108
LVEDVI_EU.sumstats.gz	PXS-adjBMI	-0.2855	0.0416	6.51e-12	0.115
LVEF_EU.sumstats.gz	PXS-adjBMI	0.0164	0.0376	0.66222	0.1035
LVESV_EU.sumstats.gz	PXS-adjBMI	-0.1553	0.0374	3.33e-05	0.1249
LVESVI_EU.sumstats.gz	PXS-adjBMI	-0.1845	0.0387	1.89e-06	0.1405
LVmass-EDVratio_EU.sumstats.gz	PXS-adjBMI	0.1527	0.0564	0.0067589	0.1939
LVmass_EU.sumstats.gz	PXS-adjBMI	-0.1141	0.0535	0.032916	0.2108
LacunarStroke_EU.sumstats.gz	PXS-adjBMI	0.2993	0.0692	1.52e-05	0.0927
LateAD_EU.sumstats.gz	PXS-adjBMI	0.0666	0.0518	0.19859	0.0616
Leu_EU.sumstats.gz	PXS-adjBMI	NA	NaN	NA	-0.3752
LipoproteinA_EU.sumstats.gz	PXS-adjBMI	0.0133	0.0584	0.8195	0.079
LiverAge_EU.sumstats.gz	PXS-adjBMI	-0.0932	0.0432	0.031056	0.1421
LiverFat_EU.sumstats.gz	PXS-adjBMI	0.3226	0.0487	3.49e-11	0.1439
LowGripEWGSOP_EU.sumstats.gz	PXS-adjBMI	0.287	0.0379	3.43e-14	0.0329
LowGripFNIH_EU.sumstats.gz	PXS-adjBMI	0.2668	0.0477	2.19e-08	0.0175
LymphoCount_EU.sumstats.gz	PXS-adjBMI	0.1326	0.0242	4.24e-08	0.1403
LymphoPerc_EU.sumstats.gz	PXS-adjBMI	-0.0582	0.0224	0.0093381	0.1733
MA_EU.sumstats.gz	PXS-adjBMI	0.3646	0.2067	0.077737	0.0138
MAadjHbA1cBMI_EU.sumstats.gz	PXS-adjBMI	NA	NaN	NA	-0.0747
MBW_EU.sumstats.gz	PXS-adjBMI	-0.1483	0.0296	5.41e-07	0.0502
MBWadjFGen_EU.sumstats.gz	PXS-adjBMI	-0.138	0.0408	0.000723	0.0199
MDD_EU.sumstats.gz	PXS-adjBMI	0.3279	0.025	2.63e-39	0.0395
MDD_NoTrauma_EU.sumstats.gz	PXS-adjBMI	0.2726	0.0796	0.00062	0.0501
MDD_Trauma_EU.sumstats.gz	PXS-adjBMI	0.4038	0.0562	6.7e-13	0.1186
MDD_add_EU.sumstats.gz	PXS-adjBMI	0.2758	0.108	0.010666	0.0366
MDD_dom_EU.sumstats.gz	PXS-adjBMI	0.2422	0.1359	0.074711	0.0212
MDD_het_EU.sumstats.gz	PXS-adjBMI	-0.0142	0.136	0.91687	0.0086
MDD_rec_EU.sumstats.gz	PXS-adjBMI	0.5724	0.8484	0.49982	0.0057
MDinCSVD_EU.sumstats.gz	PXS-adjBMI	-0.0045	0.0556	0.93509	0.2232
MI_EU.sumstats.gz	PXS-adjBMI	0.3216	0.0273	5.83e-32	0.0957
MMSEinPD_EU.sumstats.gz	PXS-adjBMI	-0.0975	0.0951	0.3054	0.2326
MOCAinPD_EU.sumstats.gz	PXS-adjBMI	-0.1607	0.1516	0.28885	0.2343
MUFA_EU.sumstats.gz	PXS-adjBMI	NA	NaN	NA	-0.1054
MVP_EU.sumstats.gz	PXS-adjBMI	-0.0574	0.0431	0.18366	0.2934
MacroInT2D_EU.sumstats.gz	PXS-adjBMI	0.3234	0.364	0.3744	0.2693
Macroalbuminuria_EU.sumstats.gz	PXS-adjBMI	NA	NaN	NA	-0.0494
MacrovControl_EU.sumstats.gz	PXS-adjBMI	NA	NaN	NA	-0.0206
MacrovControladjHbA1cBMI_EU.sumstats.gz	PXS-adjBMI	NA	NaN	NA	-0.0293
MeanCorpHb_EU.sumstats.gz	PXS-adjBMI	-0.0388	0.0189	0.040285	0.2073
MeanCorpHbConc_EU.sumstats.gz	PXS-adjBMI	-0.0272	0.0237	0.25094	0.0602
MeanCorpVol_EU.sumstats.gz	PXS-adjBMI	-0.0401	0.0191	0.035564	0.2143
MeanReticuloVol_EU.sumstats.gz	PXS-adjBMI	-0.0291	0.0207	0.15958	0.2447
MeanSleepDiurnalInactRN_EU.sumstats.gz	PXS-adjBMI	0.2746	0.036	2.54e-14	0.1027
MeanSleepDurationRN_EU.sumstats.gz	PXS-adjBMI	0.0314	0.035	0.36945	0.1293
MeanSleepEfficiencyRN_EU.sumstats.gz	PXS-adjBMI	-0.1395	0.0409	0.000641	0.089
MeanSleepL5timeRN_EU.sumstats.gz	PXS-adjBMI	0.084	0.0449	0.061361	0.0726
MeanSleepM10timeRN_EU.sumstats.gz	PXS-adjBMI	-0.0805	0.0498	0.10643	0.0542
MeanSleepMidPointRN_EU.sumstats.gz	PXS-adjBMI	-0.0447	0.0448	0.31856	0.0596
MeanSleepNumEpisodesRN_EU.sumstats.gz	PXS-adjBMI	0.0405	0.0351	0.24889	0.1558
MeanSpheredVol_EU.sumstats.gz	PXS-adjBMI	-0.0641	0.0233	0.0060103	0.2453
Men_EU.sumstats.gz	PXS-adjBMI	0.0051	0.0265	0.84744	0.1586
MicroInT2D_EU.sumstats.gz	PXS-adjBMI	0.152	0.1065	0.15369	0.1948
MomEarlyGWG_EU.sumstats.gz	PXS-adjBMI	0.0053	0.0783	0.94587	0.1771
MomLateGWG_EU.sumstats.gz	PXS-adjBMI	0.04	0.0843	0.6347	0.2189
MomTotalGWG_EU.sumstats.gz	PXS-adjBMI	0.0192	0.0764	0.80125	0.1583
MonoCount_EU.sumstats.gz	PXS-adjBMI	0.1	0.0262	0.000134	0.1311
MonoPerc_EU.sumstats.gz	PXS-adjBMI	-0.0994	0.0228	1.29e-05	0.1894
MotorFlucInPD_EU.sumstats.gz	PXS-adjBMI	-0.0401	0.1198	0.7377	0.3016
MultipleSclerosis_EU.sumstats.gz	PXS-adjBMI	0.0908	0.0431	0.035136	0.6132
MyocardialT1_EU.sumstats.gz	PXS-adjBMI	-0.0188	0.0576	0.74442	0.0741
NAFLD_EU.sumstats.gz	PXS-adjBMI	0.5646	0.0728	9.08e-15	0.047
NAFLDfibrosis_EU.sumstats.gz	PXS-adjBMI	NA	NaN	NA	-2.0385
NAFLDinT2D_EU.sumstats.gz	PXS-adjBMI	0.4913	1.2045	0.68337	0.1449
NAFLDscore_EU.sumstats.gz	PXS-adjBMI	NA	NaN	NA	-0.2286
ND_EU.sumstats.gz	PXS-adjBMI	-0.0574	0.1016	0.57221	0.3062
NICM_EU.sumstats.gz	PXS-adjBMI	0.2097	0.1156	0.069788	0.1211
NPDRvNoDR_EU.sumstats.gz	PXS-adjBMI	NA	NaN	NA	NA
NPDRvNoDRwDoD_EU.sumstats.gz	PXS-adjBMI	NA	NaN	NA	-0.1374
NaExcretion_EU.sumstats.gz	PXS-adjBMI	0.3619	0.0277	6.86e-39	0.064
NeuropathyinT2D_EU.sumstats.gz	PXS-adjBMI	NA	NaN	NA	-0.0161
Neuroticism_DepressedAffect_EU.sumstats.gz	PXS-adjBMI	0.4491	0.0234	6.11e-82	0.0814
Neuroticism_Worry_EU.sumstats.gz	PXS-adjBMI	0.1132	0.0252	7.27e-06	0.0844
NeutCount_EU.sumstats.gz	PXS-adjBMI	0.2092	0.0227	3.08e-20	0.1045
NeutroPerc_EU.sumstats.gz	PXS-adjBMI	0.0799	0.0232	0.000572	0.1575
NucleatedRedCount_EU.sumstats.gz	PXS-adjBMI	0.3308	0.0336	7.97e-23	0.0341
NucleatedRedPerc_EU.sumstats.gz	PXS-adjBMI	0.3312	0.0337	8.27e-23	0.0339
ONLthickness_EU.sumstats.gz	PXS-adjBMI	-0.0815	0.0352	0.020524	0.4015
OPL_EU.sumstats.gz	PXS-adjBMI	-0.0672	0.0319	0.035186	0.419
OSthickness_EU.sumstats.gz	PXS-adjBMI	-0.1123	0.042	0.0075261	0.2022
Obesity_EU.sumstats.gz	PXS-adjBMI	0.2659	0.0808	0.000997	0.136
OcularVD_EU.sumstats.gz	PXS-adjBMI	0.0854	0.0366	0.019726	0.1922
Osteoporosis_EU.sumstats.gz	PXS-adjBMI	-0.0867	0.0694	0.21127	0.1081
Osteoporosis_add_EU.sumstats.gz	PXS-adjBMI	-0.091	0.0688	0.18599	0.1084
Osteoporosis_dom_EU.sumstats.gz	PXS-adjBMI	-0.0698	0.0774	0.36715	0.0694
Osteoporosis_het_EU.sumstats.gz	PXS-adjBMI	-0.0115	0.1501	0.93878	0.0097
Osteoporosis_rec_EU.sumstats.gz	PXS-adjBMI	-0.1271	0.0921	0.16788	0.0437
PAD_EU.sumstats.gz	PXS-adjBMI	0.3658	0.0539	1.13e-11	0.0902
PAD_eversmk_EU.sumstats.gz	PXS-adjBMI	0.2877	0.063	4.96e-06	0.092
PAD_neversmk_EU.sumstats.gz	PXS-adjBMI	0.1724	0.1221	0.15799	0.0761
PADinT2D_EU.sumstats.gz	PXS-adjBMI	0.0146	0.0977	0.88081	0.0734
PADnonT2D_EU.sumstats.gz	PXS-adjBMI	0.4594	0.0829	2.95e-08	0.0765
PAStraincm_EU.sumstats.gz	PXS-adjBMI	0.1947	0.0912	0.032856	0.0267
PAcm_EU.sumstats.gz	PXS-adjBMI	-0.1292	0.0395	0.001074	0.1943
PAcmInd_EU.sumstats.gz	PXS-adjBMI	-0.1759	0.0381	3.88e-06	0.1974
PAtoARdia_EU.sumstats.gz	PXS-adjBMI	-0.1336	0.0477	0.0051049	0.1264
PAtoARsys_EU.sumstats.gz	PXS-adjBMI	-0.0877	0.0515	0.088675	0.1396
PC_EU.sumstats.gz	PXS-adjBMI	NA	NaN	NA	-0.0334
PC1diet_EU.sumstats.gz	PXS-adjBMI	-0.547	0.0216	1.76e-141	0.0858
PC3diet_EU.sumstats.gz	PXS-adjBMI	-0.4457	0.0241	2.38e-76	0.0677
PCOS_EU.sumstats.gz	PXS-adjBMI	0.0789	0.0612	0.1972	0.164
PCOSadjAge_EU.sumstats.gz	PXS-adjBMI	0.0608	0.0936	0.51563	0.3372
PDRvNoDR_EU.sumstats.gz	PXS-adjBMI	-0.1358	0.3276	0.67844	0.1829
PDRvNoDRwDoD_EU.sumstats.gz	PXS-adjBMI	NA	NaN	NA	-0.0691
PDRvNoPDR_EU.sumstats.gz	PXS-adjBMI	0.0155	0.1754	0.92966	0.2735
PDRvNoPDRwDoD_EU.sumstats.gz	PXS-adjBMI	NA	NaN	NA	-0.1248
PEF_EU.sumstats.gz	PXS-adjBMI	-0.1537	0.028	4.13e-08	0.0706
PI_EU.sumstats.gz	PXS-adjBMI	0.1094	0.0411	0.0077881	0.1309
PIadjBMI_EU.sumstats.gz	PXS-adjBMI	0.1249	0.0425	0.0033087	0.1446
POAG_EU.sumstats.gz	PXS-adjBMI	-0.0367	0.0327	0.26136	0.1071
PRI_EU.sumstats.gz	PXS-adjBMI	0.0009	0.0265	0.97379	0.1296
PS_EU.sumstats.gz	PXS-adjBMI	-0.1017	0.0359	0.0045624	0.2446
PUFA_EU.sumstats.gz	PXS-adjBMI	NA	NaN	NA	-0.0454
PVD_EU.sumstats.gz	PXS-adjBMI	0.3269	0.1162	0.0048934	0.0537
PVD_add_EU.sumstats.gz	PXS-adjBMI	0.3277	0.1165	0.0049216	0.0538
PVD_dom_EU.sumstats.gz	PXS-adjBMI	0.342	0.1356	0.011659	0.039
PVD_het_EU.sumstats.gz	PXS-adjBMI	NA	NaN	NA	-0.019
PVD_rec_EU.sumstats.gz	PXS-adjBMI	0.2324	0.0919	0.011404	0.0519
PVDinT2D_EU.sumstats.gz	PXS-adjBMI	0.3779	0.1361	0.0054842	0.2698
PanAge_EU.sumstats.gz	PXS-adjBMI	-0.1334	0.0478	0.0052398	0.1238
Parkinsons_EU.sumstats.gz	PXS-adjBMI	0.0931	0.0411	0.023492	0.2767
PepticUlcers_EU.sumstats.gz	PXS-adjBMI	0.04	0.1045	0.702	0.2381
PepticUlcers_add_EU.sumstats.gz	PXS-adjBMI	0.0404	0.1047	0.6998	0.2316
PepticUlcers_dom_EU.sumstats.gz	PXS-adjBMI	0.0293	0.0994	0.76795	0.1925
PepticUlcers_het_EU.sumstats.gz	PXS-adjBMI	-0.0593	0.1376	0.66636	0.0558
PepticUlcers_rec_EU.sumstats.gz	PXS-adjBMI	0.0481	0.0547	0.37948	0.6757
Phe_EU.sumstats.gz	PXS-adjBMI	NA	NaN	NA	-0.181
Phosphate_EU.sumstats.gz	PXS-adjBMI	-0.0555	0.0278	0.045847	0.1168
PlatCount_EU.sumstats.gz	PXS-adjBMI	0.0907	0.0209	1.44e-05	0.2197
PlatCrit_EU.sumstats.gz	PXS-adjBMI	0.1306	0.0203	1.29e-10	0.3022
PlatDistWidth_EU.sumstats.gz	PXS-adjBMI	-0.0081	0.0231	0.72412	0.2719
PlatVol_EU.sumstats.gz	PXS-adjBMI	-0.0168	0.0201	0.40294	0.2675
Pollinosis_EU.sumstats.gz	PXS-adjBMI	-0.0676	0.0343	0.04854	0.1077
PredC19vPredNoC19_EU.sumstats.gz	PXS-adjBMI	0.3534	0.1489	0.01764	0.0173
ProteinIntake_EU.sumstats.gz	PXS-adjBMI	0.1867	0.0425	1.12e-05	0.0294
ProteinIntakeBMIadj_EU.sumstats.gz	PXS-adjBMI	0.1563	0.0466	0.000791	0.0244
Psoriasis_EU.sumstats.gz	PXS-adjBMI	0.2074	0.0411	4.55e-07	0.2309
Psychiatric_EU.sumstats.gz	PXS-adjBMI	0.3078	0.1056	0.0035671	0.0427
Psychiatric_add_EU.sumstats.gz	PXS-adjBMI	0.3092	0.1037	0.0028743	0.0432
Psychiatric_dom_EU.sumstats.gz	PXS-adjBMI	0.3131	0.1381	0.023407	0.0221
Psychiatric_het_EU.sumstats.gz	PXS-adjBMI	0.0316	0.0744	0.67109	0.0183
Psychiatric_rec_EU.sumstats.gz	PXS-adjBMI	0.3096	0.1107	0.0051565	0.0297
PulsePress_EU.sumstats.gz	PXS-adjBMI	0.0889	0.0209	2.16e-05	0.1187
PulseRate_EU.sumstats.gz	PXS-adjBMI	0.1821	0.0204	4.23e-19	0.1614
Pyr_EU.sumstats.gz	PXS-adjBMI	NA	NaN	NA	NA
QRS_EU.sumstats.gz	PXS-adjBMI	0.1167	0.1223	0.34015	0.2083
QTc_EU.sumstats.gz	PXS-adjBMI	0.1191	0.0343	0.000516	0.1313
RA_EU.sumstats.gz	PXS-adjBMI	0.4336	0.1978	0.028416	0.0268
RAFAC_EU.sumstats.gz	PXS-adjBMI	0.0723	0.0468	0.12276	0.1082
RAMaxArea_EU.sumstats.gz	PXS-adjBMI	-0.2697	0.0361	8.4e-14	0.1714
RAMaxAreaInd_EU.sumstats.gz	PXS-adjBMI	-0.3207	0.0408	3.75e-15	0.1494
RAMinArea_EU.sumstats.gz	PXS-adjBMI	-0.2479	0.0354	2.7e-12	0.1706
RAMinAreaInd_EU.sumstats.gz	PXS-adjBMI	-0.2903	0.0394	1.69e-13	0.1513
RAQT_EU.sumstats.gz	PXS-adjBMI	-0.3812	0.0523	3.04e-13	0.0281
RBCDistWidth_EU.sumstats.gz	PXS-adjBMI	0.0293	0.0206	0.15636	0.1638
RBDinPD_EU.sumstats.gz	PXS-adjBMI	0.1562	0.0914	0.08732	1.1005
RLinPD_EU.sumstats.gz	PXS-adjBMI	-0.1464	0.2802	0.60123	0.3155
RNFL_EU.sumstats.gz	PXS-adjBMI	-0.0286	0.0328	0.38435	0.294
RPE_EU.sumstats.gz	PXS-adjBMI	-0.1365	0.046	0.0029753	0.1305
RVEDV_EU.sumstats.gz	PXS-adjBMI	-0.216	0.0341	2.42e-10	0.2316
RVEDVI_EU.sumstats.gz	PXS-adjBMI	-0.3186	0.036	9.23e-19	0.1916
RVEDVtoLVEDV_EU.sumstats.gz	PXS-adjBMI	-0.039	0.0476	0.4121	0.1051
RVEF_EU.sumstats.gz	PXS-adjBMI	0.049	0.036	0.17301	0.1528
RVEFtoLVEF_EU.sumstats.gz	PXS-adjBMI	-0.0065	0.0478	0.89188	0.0943
RVESV_EU.sumstats.gz	PXS-adjBMI	-0.1803	0.0343	1.43e-07	0.2302
RVESVI_EU.sumstats.gz	PXS-adjBMI	-0.2373	0.0349	9.87e-12	0.2229
RVESVtoLVESV_EU.sumstats.gz	PXS-adjBMI	-0.0028	0.0407	0.94535	0.1415
RVSV_EU.sumstats.gz	PXS-adjBMI	-0.2084	0.0384	5.81e-08	0.1691
RVSVI_EU.sumstats.gz	PXS-adjBMI	-0.31	0.0425	3.02e-13	0.1261
RVSVtoLVSV_EU.sumstats.gz	PXS-adjBMI	-0.0528	0.0922	0.56698	0.0247
RedCount_EU.sumstats.gz	PXS-adjBMI	0.104	0.0226	4.1e-06	0.1047
RemnantC_EU.sumstats.gz	PXS-adjBMI	-0.2102	0.2183	0.33579	0.1923
ReticuloCount_EU.sumstats.gz	PXS-adjBMI	0.1951	0.0217	2.63e-19	0.2308
ReticuloPerc_EU.sumstats.gz	PXS-adjBMI	0.1811	0.0214	2.57e-17	0.2298
RhA_EU.sumstats.gz	PXS-adjBMI	0.2293	0.0489	2.74e-06	0.3159
Rootcm_EU.sumstats.gz	PXS-adjBMI	-0.0572	0.0333	0.086258	0.2369
RootcmInd_EU.sumstats.gz	PXS-adjBMI	-0.1077	0.0342	0.0016456	0.2195
SAH_EU.sumstats.gz	PXS-adjBMI	0.2912	0.0629	3.7e-06	0.2568
SBP_EU.sumstats.gz	PXS-adjBMI	0.141	0.0224	3.33e-10	0.0712
SCOOPvSTILTS_EU.sumstats.gz	PXS-adjBMI	0.1065	0.0515	0.038568	1.511
SFA_EU.sumstats.gz	PXS-adjBMI	NA	NaN	NA	-0.1224
SCOOPvUKHLS_EU.sumstats.gz	PXS-adjBMI	0.2115	0.0484	1.26e-05	0.8415
SEADL70inPD_EU.sumstats.gz	PXS-adjBMI	-0.1925	0.1526	0.20714	1.486
SEADLinPD_EU.sumstats.gz	PXS-adjBMI	NA	NaN	NA	NA
SHBG_EU.sumstats.gz	PXS-adjBMI	-0.1264	0.0268	2.35e-06	0.2429
SLE_EU.sumstats.gz	PXS-adjBMI	0.0296	0.045	0.51129	0.6524
SM_EU.sumstats.gz	PXS-adjBMI	NA	NaN	NA	-0.0215
STILTSvUKHLS_EU.sumstats.gz	PXS-adjBMI	0.053	0.0703	0.45159	0.3821
SVI_EU.sumstats.gz	PXS-adjBMI	-0.327	0.0456	7.75e-13	0.085
SVL_EU.sumstats.gz	PXS-adjBMI	-0.2489	0.0409	1.2e-09	0.109
SeropositiveRhA_EU.sumstats.gz	PXS-adjBMI	0.1453	0.0499	0.0035783	0.2358
SerumUrea_EU.sumstats.gz	PXS-adjBMI	0.0655	0.0214	0.0022275	0.1122
SevereDKD_EU.sumstats.gz	PXS-adjBMI	0.2983	0.148	0.043837	0.0283
SeverevNonHospC19_EU.sumstats.gz	PXS-adjBMI	-0.0046	0.1406	0.97382	0.4247
SleepChronotype_EU.sumstats.gz	PXS-adjBMI	0.0009	0.022	0.96601	0.1084
SleepDuration_EU.sumstats.gz	PXS-adjBMI	-0.0866	0.0246	0.000444	0.0646
SleepEDS_EU.sumstats.gz	PXS-adjBMI	0.2625	0.0305	6.93e-18	0.0444
SleepInsomnia_EU.sumstats.gz	PXS-adjBMI	0.3829	0.0234	3.29e-60	0.0267
SleepInsomnia_add_EU.sumstats.gz	PXS-adjBMI	0.1111	0.1023	0.27759	0.057
SleepInsomnia_dom_EU.sumstats.gz	PXS-adjBMI	-0.0408	0.0981	0.67704	0.0499
SleepInsomnia_het_EU.sumstats.gz	PXS-adjBMI	-0.1693	0.0826	0.040378	0.0525
SleepInsomnia_rec_EU.sumstats.gz	PXS-adjBMI	0.2008	0.1017	0.048314	0.0503
SleepLong_EU.sumstats.gz	PXS-adjBMI	0.3865	0.035	2.26e-28	0.0769
SleepNaps_EU.sumstats.gz	PXS-adjBMI	0.3236	0.0235	4.81e-43	0.0786
SleepShort_EU.sumstats.gz	PXS-adjBMI	0.3626	0.0255	4.71e-46	0.0594
SmokingFGint_EU.sumstats.gz	PXS-adjBMI	NA	NaN	NA	-0.0478
SmokingFGjoint_EU.sumstats.gz	PXS-adjBMI	-0.1189	0.3165	0.7073	0.1624
SmokingFGmain_EU.sumstats.gz	PXS-adjBMI	0.0591	0.1188	0.61865	0.831
SmokingT2Dint_EU.sumstats.gz	PXS-adjBMI	NA	NaN	NA	-0.0038
SmokingT2Djoint_EU.sumstats.gz	PXS-adjBMI	NA	NaN	NA	-1.3599
SmokingT2Dmain_EU.sumstats.gz	PXS-adjBMI	0.1564	0.1204	0.19381	0.5155
Snoring_EU.sumstats.gz	PXS-adjBMI	0.2036	0.029	2.25e-12	0.0316
SnoringAdjBMI_EU.sumstats.gz	PXS-adjBMI	0.1366	0.0272	5.05e-07	0.0518
Sodium_EU.sumstats.gz	PXS-adjBMI	NA	NaN	NA	-0.1331
SpO2avg_EU.sumstats.gz	PXS-adjBMI	-0.1305	0.1787	0.46545	0.0191
SpO2min_EU.sumstats.gz	PXS-adjBMI	0.0914	0.1077	0.39618	0.0528
SpO2per90_EU.sumstats.gz	PXS-adjBMI	0.1115	0.1297	0.39025	0.0381
StDevSleepDurationRN_EU.sumstats.gz	PXS-adjBMI	0.2935	0.0813	0.000307	0.0231
Stress_EU.sumstats.gz	PXS-adjBMI	0.2991	0.1157	0.0097518	0.056
Stress_add_EU.sumstats.gz	PXS-adjBMI	0.3035	0.1146	0.0080738	0.0568
Stress_dom_EU.sumstats.gz	PXS-adjBMI	0.2892	0.1281	0.023903	0.0382
Stress_het_EU.sumstats.gz	PXS-adjBMI	0.0765	0.1069	0.4742	0.0226
Stress_rec_EU.sumstats.gz	PXS-adjBMI	0.3084	0.1302	0.017825	0.0409
Stroke_EU.sumstats.gz	PXS-adjBMI	0.3969	0.0443	3.02e-19	0.0093
Stroke_cardioembolic_EU.sumstats.gz	PXS-adjBMI	0.1511	0.0508	0.0029654	0.0794
Stroke_deep_EU.sumstats.gz	PXS-adjBMI	0.5698	0.3282	0.082516	0.3303
Stroke_hemorrhagic_EU.sumstats.gz	PXS-adjBMI	0.2046	0.1136	0.071598	0.0187
Stroke_ischemic_EU.sumstats.gz	PXS-adjBMI	0.4264	0.0422	5.22e-24	0.0085
Stroke_largeartery_EU.sumstats.gz	PXS-adjBMI	0.4829	0.1226	8.23e-05	0.0496
Stroke_lobar_EU.sumstats.gz	PXS-adjBMI	0.3502	0.2019	0.082883	0.4669
Stroke_smallvessel_EU.sumstats.gz	PXS-adjBMI	0.4536	0.0907	5.75e-07	0.0658
StrokeinT2D_EU.sumstats.gz	PXS-adjBMI	0.3836	0.1628	0.018448	0.2022
T1D_EU.sumstats.gz	PXS-adjBMI	0.0539	0.0272	0.04764	0.312
T2D_EU.sumstats.gz	PXS-adjBMI	0.2346	0.0285	2.04e-16	0.0441
T2D_add_EU.sumstats.gz	PXS-adjBMI	0.2283	0.0313	3.04e-13	0.1198
T2D_dom_EU.sumstats.gz	PXS-adjBMI	0.3235	0.0633	3.22e-07	0.0863
T2D_het_EU.sumstats.gz	PXS-adjBMI	0.1148	0.0648	0.076678	0.0411
T2D_rec_EU.sumstats.gz	PXS-adjBMI	0.2279	0.0347	5.22e-11	0.0621
T2DadjBMI_EU.sumstats.gz	PXS-adjBMI	0.221	0.0265	6.65e-17	0.1143
TB-LM_EU.sumstats.gz	PXS-adjBMI	-0.009	0.0085	0.29113	0.3042
TFR_EU.sumstats.gz	PXS-adjBMI	0.0173	0.032	0.58869	0.0552
TG_EU.sumstats.gz	PXS-adjBMI	0.3046	0.0275	1.97e-28	0.0802
TGinT2D_EU.sumstats.gz	PXS-adjBMI	0.2427	0.0713	0.000665	0.1327
TGnonT2D_EU.sumstats.gz	PXS-adjBMI	0.306	0.0283	2.92e-27	0.2014
TGtoHDL_EU.sumstats.gz	PXS-adjBMI	0.4756	0.1846	0.0099637	0.1494
Testosterone_EU.sumstats.gz	PXS-adjBMI	-0.0107	0.0307	0.72728	0.0614
Thyroid_EU.sumstats.gz	PXS-adjBMI	0.1193	0.032	0.000191	0.0486
TotCho_EU.sumstats.gz	PXS-adjBMI	NA	NaN	NA	-0.0954
TotHipArea_EU.sumstats.gz	PXS-adjBMI	-0.0884	0.0416	0.033465	0.3062
TotPG_EU.sumstats.gz	PXS-adjBMI	NA	NaN	NA	-0.0849
TotalProtein_EU.sumstats.gz	PXS-adjBMI	0.0752	0.0252	0.0028445	0.158
TrochanterArea_EU.sumstats.gz	PXS-adjBMI	-0.0024	0.0419	0.95361	0.2645
Tyr_EU.sumstats.gz	PXS-adjBMI	0.103	0.476	0.82866	0.0628
UACR_EU.sumstats.gz	PXS-adjBMI	-0.132	0.0316	3.02e-05	0.0133
UACR_DM_EU.sumstats.gz	PXS-adjBMI	NA	NaN	NA	-0.0851
UACR_nonDM_EU.sumstats.gz	PXS-adjBMI	-0.0279	0.0693	0.68717	0.0476
UC_EU.sumstats.gz	PXS-adjBMI	0.0598	0.0443	0.17725	0.0961
UPCR_EU.sumstats.gz	PXS-adjBMI	-0.4176	0.0315	4.98e-40	0.0486
UPDRS_EU.sumstats.gz	PXS-adjBMI	NA	NaN	NA	-0.118
UPDRS1_EU.sumstats.gz	PXS-adjBMI	0.0422	0.0865	0.62606	0.2823
UPDRS2_EU.sumstats.gz	PXS-adjBMI	-0.0047	0.0839	0.95509	0.2413
UPDRS3_EU.sumstats.gz	PXS-adjBMI	-0.1156	0.1088	0.28795	0.168
UPDRS4_EU.sumstats.gz	PXS-adjBMI	0.2111	0.1142	0.06449	0.1956
USCR_EU.sumstats.gz	PXS-adjBMI	0.1259	0.035	0.000324	0.039
USPR_EU.sumstats.gz	PXS-adjBMI	0.3958	0.034	2.37e-31	0.0459
Urate_EU.sumstats.gz	PXS-adjBMI	0.1528	0.024	2.06e-10	0.1283
VFD_EU.sumstats.gz	PXS-adjBMI	0.0669	0.0472	0.15617	0.121
VLDLchol_EU.sumstats.gz	PXS-adjBMI	-0.1065	0.1563	0.49578	0.3542
Val_EU.sumstats.gz	PXS-adjBMI	NA	NaN	NA	-0.3376
VaricoseVeins_EU.sumstats.gz	PXS-adjBMI	-0.0101	0.0426	0.81229	0.083
VaricoseVeins_add_EU.sumstats.gz	PXS-adjBMI	-0.0804	0.2233	0.71886	0.0292
VaricoseVeins_dom_EU.sumstats.gz	PXS-adjBMI	-0.1054	0.2269	0.64221	0.0256
VaricoseVeins_het_EU.sumstats.gz	PXS-adjBMI	NA	NaN	NA	-0.0318
VaricoseVeins_rec_EU.sumstats.gz	PXS-adjBMI	-0.0389	0.0905	0.66744	0.0887
VitD_EU.sumstats.gz	PXS-adjBMI	-0.1052	0.0279	0.000161	0.1025
WAIST_EU.sumstats.gz	PXS-adjBMI	0.1652	0.0246	1.82e-11	0.0223
WAISTadjBMI_EU.sumstats.gz	PXS-adjBMI	0.1735	0.0295	4.04e-09	0.0366
WBC_EU.sumstats.gz	PXS-adjBMI	0.2191	0.0235	1.02e-20	0.1304
WCadjBMISMK_EU.sumstats.gz	PXS-adjBMI	0.1495	0.0313	1.82e-06	0.0537
WEIGHT_EU.sumstats.gz	PXS-adjBMI	0.0711	0.022	0.0012205	0.2931
WHR_EU.sumstats.gz	PXS-adjBMI	0.2892	0.0237	3.76e-34	0.0239
WHRadjBMI_EU.sumstats.gz	PXS-adjBMI	0.2575	0.0232	1.17e-28	0.0363
WHRadjBMISMK_EU.sumstats.gz	PXS-adjBMI	0.2428	0.0369	4.65e-11	0.0374
WMH_EU.sumstats.gz	PXS-adjBMI	0.2323	0.0781	0.0029262	0.1701
WMHinCSVD_EU.sumstats.gz	PXS-adjBMI	-0.0036	0.0494	0.94259	0.212
XXLVLDLpart_EU.sumstats.gz	PXS-adjBMI	-0.0036	0.15	0.98083	0.3223
YouthT2D_EU.sumstats.gz	PXS-adjBMI	0.569	0.2582	0.027551	0.1954
allDKD_EU.sumstats.gz	PXS-adjBMI	0.2864	0.0736	9.94e-05	0.0461
allDKDadjHbA1cBMI_EU.sumstats.gz	PXS-adjBMI	0.3032	0.1199	0.01144	0.0435
allSVS_EU.sumstats.gz	PXS-adjBMI	0.5641	0.1155	1.05e-06	0.0546
bOHBut_EU.sumstats.gz	PXS-adjBMI	-1.0374	2.2002	0.63728	0.0268
eBMD_EU.sumstats.gz	PXS-adjBMI	-0.0404	0.0193	0.036226	0.2491
eGFRcrea_EU.sumstats.gz	PXS-adjBMI	0.001	0.0244	0.96839	0.072
freshfruit_EU.sumstats.gz	PXS-adjBMI	-0.3491	0.0249	1.01e-44	0.075
lateDKD_EU.sumstats.gz	PXS-adjBMI	0.2323	0.0874	0.0078641	0.0505
lateDKDadjHbA1cBMI_EU.sumstats.gz	PXS-adjBMI	0.3703	0.2355	0.11581	0.0393
lobarSVS_EU.sumstats.gz	PXS-adjBMI	0.6253	0.2016	0.00192	0.4218
mRS012v3456_EU.sumstats.gz	PXS-adjBMI	NA	NaN	NA	-0.0034
mRS012v3456AdjSever_EU.sumstats.gz	PXS-adjBMI	NA	NaN	NA	-0.0298
mRS01v23456_EU.sumstats.gz	PXS-adjBMI	-0.0999	0.0852	0.24096	0.2833
mRS01v23456AdjSever_EU.sumstats.gz	PXS-adjBMI	-0.1401	0.1081	0.19474	0.1778
mRSOrdinal_EU.sumstats.gz	PXS-adjBMI	0.2691	0.2057	0.19089	0.0656
mRSOrdinalAdjSever_EU.sumstats.gz	PXS-adjBMI	NA	NaN	NA	-0.022
n6FA182_EU.sumstats.gz	PXS-adjBMI	0.1066	0.4966	0.82997	0.0455
nonHDL_EU.sumstats.gz	PXS-adjBMI	0.161	0.0211	2.51e-14	0.104
nonlobarSVS_EU.sumstats.gz	PXS-adjBMI	0.5402	0.0994	5.48e-08	0.7589
oilyfish_EU.sumstats.gz	PXS-adjBMI	-0.2646	0.0293	1.78e-19	0.0586
saltconsumption_EU.sumstats.gz	PXS-adjBMI	0.239	0.0265	1.83e-19	0.0646
smeq_binary_EU.sumstats.gz	PXS-adjBMI	-0.1118	0.2833	0.69313	0.0306
smeq_cont_EU.sumstats.gz	PXS-adjBMI	0.1524	0.1973	0.44	0.0537
toastCE_EU.sumstats.gz	PXS-adjBMI	0.1563	0.0564	0.005556	0.0077
toastLAA_EU.sumstats.gz	PXS-adjBMI	0.6711	0.2684	0.01241	0.0028
toastSAO_EU.sumstats.gz	PXS-adjBMI	0.4377	0.1093	6.19e-05	0.0048
toastUNDETER_EU.sumstats.gz	PXS-adjBMI	0.1377	0.1413	0.32985	0.0149
